# Transcriptional pathways of definitive ALS genes implicate novel disease-associated target genes

**DOI:** 10.64898/2026.07.21.26358605

**Authors:** Michael R. Fiorini, Allison A. Dilliott, Sami Alsabagh, Nadege Wredenhagen, Sali M.K. Farhan

**Affiliations:** Department of Human Genetics, McGill University, Montreal, Quebec H3A 0C7, Canada; The Montreal Neurological Institute-Hospital, McGill University, Montreal, Quebec H3A 2B4, Canada; Faculty of Science and Schulich School of Medicine & Dentistry, Western University, London, Ontario, N6A 5C1; Department of Neurology and Neurosurgery, McGill University, Montreal, Quebec H3A 1Y2, Canada

**Keywords:** Amyotrophic lateral sclerosis, induced pluripotent stem cell, RNAseq, co-expression network analysis, rare variant gene burden

## Abstract

Amyotrophic lateral sclerosis (ALS) is a progressive neurodegenerative disease characterized by the selective degeneration of motor neurons with a substantial genetic contribution to disease risk. Distinct genetic etiologies converge on key pathogenic processes in ALS, including aberrant RNA metabolism, proteostatic stress, dysregulated vesicular transport, and mitochondrial dysfunction. Here, we investigate whether perturbed transcriptional programs associated with definitive ALS genes harbor elusive genetic contributors to disease.

We analyzed RNA sequencing data profiling induced pluripotent stem cell-derived motor neurons from individuals with ALS (*N* = 438) and controls (*N* = 187). Leveraging an integrative analytical framework, we identified transcriptional pathways linking variants in definitive ALS genes to widespread coordinated co-expression activity driven by gene-specific transcriptional programs. We subsequently subjected all genes comprising significant pathways to genetic analyses to uncover novel targets and characterized these genes using single-nuclei transcriptomics of the motor and prefrontal cortices of individuals with ALS and controls.

The identified transcriptional programs associated with definitive ALS genes showed strong concordance to established biology, including dysregulated proteostasis and mitochondrial stress in *SOD1* ALS, protein aggregation and degradation pathways in *FUS* ALS, and altered vesicle dynamics, synaptic transmission, autophagy, and trafficking programs in *GRN* ALS. These pathways encompassed both well-established ALS genes, as well as six target genes—*PTPRN2*, *UNC13C*, *TTC3*, *USP10*, *PSMD4*, and *RUFY3*—of which *USP10*, *PSMD4,* and *RUFY3* have not yet been described in the context of ALS genetic association studies. Single-nuclei analyses demonstrated that target gene expression was enriched in the baseline architecture of neuronal populations, supporting neuron-intrinsic mechanisms of vulnerability. *PSMD4* showed region-specific dysregulation in selectively vulnerable Layer 5 motor neurons of individuals with ALS, implicating regionally divergent proteasome activation as a neuron-intrinsic feature of ALS vulnerability.

Collectively, this work advances the molecular understanding of distinct genetic ALS etiologies, provides mechanistic insight into emerging ALS target genes, and establishes a generalizable framework that is readily applicable across heritable diseases for the identification of disease-relevant molecular pathways and target genes.

## Supplementary Table 1 for "Transcriptional pathways of definitive ALS genes implicate novel disease-associated target genes"

### Sheet: Legend
Supplementary Table 1. Functional overrepresentation analysis of co-expression module hub genes. Overrepresentation analysis of module hub genes (top 5% or minimum of 25) was performed against the Gene Ontology Biological Process, Molecular Function, and Cellular Component libraries. All terms passing false discovery rate (FDR) correction (adjusted p < 0.05) are shown. p_value: Statistical significance of enrichment for the functional term. P-values were adjusted for multiple testing using the Benjamini-Hochberg procedure to control the false discovery rate. term_size: Total number of genes annotated to the functional term. query_size: Number of genes in the input gene set. intersection_size: Number of input genes that overlap with the genes annotated to the functional term. precision: Proportion of the input genes assigned to the functional term. recall: Proportion of genes within the functional term represented in the input gene set. term_id: Unique identifier for the enriched functional term. source: Annotation database from which the functional term was derived. term_name: Name of the functional term. intersection: Genes shared between the input gene set and the functional term. group: Gene module derived from WGCNA.

### Sheet: MEgreenyellow
p_value	term_size	query_size	intersection_size	precision	recall	term_id	source	term_name	intersection	group
0.00657082	43	25	2	0.08	0.0465116	GO:0051084	GO:BP	'de novo' post-translational protein folding	TCP1,CCT7	MEgreenyellow
0.00720938	48	25	2	0.08	0.0416667	GO:0006458	GO:BP	'de novo' protein folding	TCP1,CCT7	MEgreenyellow
0.0261766	168	25	2	0.08	0.0119048	GO:0071897	GO:BP	DNA biosynthetic process	TCP1,CCT7	MEgreenyellow
0.0449095	279	25	2	0.08	0.00716846	GO:0006260	GO:BP	DNA replication	RTF2,SET	MEgreenyellow
0.0273875	10	25	1	0.04	0.1	GO:1904903	GO:BP	ESCRT III complex disassembly	CHMP5	MEgreenyellow
0.0273875	10	25	1	0.04	0.1	GO:1904896	GO:BP	ESCRT complex disassembly	CHMP5	MEgreenyellow
0.0444163	24	25	1	0.04	0.0416667	GO:0046039	GO:BP	GTP metabolic process	RAN	MEgreenyellow
0.0164423	4	25	1	0.04	0.25	GO:0006404	GO:BP	RNA import into nucleus	RAN	MEgreenyellow
0.0102454	2	25	1	0.04	0.5	GO:1990114	GO:BP	RNA polymerase II core complex assembly	GTF2B	MEgreenyellow
0.00841433	61	25	2	0.08	0.0327869	GO:0006278	GO:BP	RNA-templated DNA biosynthetic process	TCP1,CCT7	MEgreenyellow
0.0287432	11	25	1	0.04	0.0909091	GO:0036462	GO:BP	TRAIL-activated apoptotic signaling pathway	PARK7	MEgreenyellow
0.00337982	25	25	2	0.08	0.08	GO:1903241	GO:BP	U2-type prespliceosome assembly	SF3B6,SNRPB2	MEgreenyellow
0.0494493	302	25	2	0.08	0.00662252	GO:0002218	GO:BP	activation of innate immune response	YWHAE,XRCC6	MEgreenyellow
0.0383903	18	25	1	0.04	0.0555556	GO:0032148	GO:BP	activation of protein kinase B activity	PPIA	MEgreenyellow
0.0489105	28	25	1	0.04	0.0357143	GO:0002438	GO:BP	acute inflammatory response to antigenic stimulus	PARK7	MEgreenyellow
0.0307544	195	25	2	0.08	0.0102564	GO:0009060	GO:BP	aerobic respiration	PARK7,ATP5F1C	MEgreenyellow
0.034578	15	25	1	0.04	0.0666667	GO:0046185	GO:BP	aldehyde catabolic process	PARK7	MEgreenyellow
0.0307544	590	25	3	0.12	0.00508475	GO:0006914	GO:BP	autophagy	CHMP5,VDAC1,PARK7	MEgreenyellow
0.0156769	104	25	2	0.08	0.0192308	GO:0000422	GO:BP	autophagy of mitochondrion	VDAC1,PARK7	MEgreenyellow
0.00632745	40	25	2	0.08	0.05	GO:0007339	GO:BP	binding of sperm to zona pellucida	TCP1,CCT7	MEgreenyellow
0.0359461	16	25	1	0.04	0.0625	GO:0036444	GO:BP	calcium import into the mitochondrion	VDAC1	MEgreenyellow
0.0273875	10	25	1	0.04	0.1	GO:1990034	GO:BP	calcium ion export across plasma membrane	YWHAE	MEgreenyellow
0.0411189	21	25	1	0.04	0.047619	GO:0042423	GO:BP	catecholamine biosynthetic process	PARK7	MEgreenyellow
0.0287432	11	25	1	0.04	0.0909091	GO:0060352	GO:BP	cell adhesion molecule production	PPIA	MEgreenyellow
0.000769927	1639	25	8	0.32	0.00488103	GO:0007049	GO:BP	cell cycle	RAN,CHMP5,MORF4L1,RTF2,PPP2CB,UBE2L3,YWHAE,GTF2B	MEgreenyellow
0.0247309	158	25	2	0.08	0.0126582	GO:0008037	GO:BP	cell recognition	TCP1,CCT7	MEgreenyellow
0.0102454	74	25	2	0.08	0.027027	GO:0009988	GO:BP	cell-cell recognition	TCP1,CCT7	MEgreenyellow
0.0177739	4482	25	9	0.36	0.00200803	GO:0022607	GO:BP	cellular component assembly	PSMG4,VBP1,CHMP5,TCP1,PARK7,SF3B6,SET,SNRPB2,GTF2B	MEgreenyellow
0.0102186	4737	25	10	0.4	0.00211104	GO:0044085	GO:BP	cellular component biogenesis	RAN,PSMG4,VBP1,CHMP5,TCP1,PARK7,SF3B6,SET,SNRPB2,GTF2B	MEgreenyellow
0.0257568	9	25	1	0.04	0.111111	GO:0110095	GO:BP	cellular detoxification of aldehyde	PARK7	MEgreenyellow
0.00720938	1	25	1	0.04	1	GO:0140041	GO:BP	cellular detoxification of methylglyoxal	PARK7	MEgreenyellow
0.0411189	21	25	1	0.04	0.047619	GO:0071474	GO:BP	cellular hyperosmotic response	XRCC6	MEgreenyellow
0.0257568	9	25	1	0.04	0.111111	GO:0071475	GO:BP	cellular hyperosmotic salinity response	XRCC6	MEgreenyellow
0.0384012	238	25	2	0.08	0.00840336	GO:0045333	GO:BP	cellular respiration	PARK7,ATP5F1C	MEgreenyellow
0.0287432	11	25	1	0.04	0.0909091	GO:0071481	GO:BP	cellular response to X-ray	XRCC6	MEgreenyellow
0.0109255	316	25	3	0.12	0.00949367	GO:0062197	GO:BP	cellular response to chemical stress	PARK7,XRCC6,PPIA	MEgreenyellow
0.00914035	65	25	2	0.08	0.0307692	GO:0071384	GO:BP	cellular response to corticosteroid stimulus	RAN,UBE2L3	MEgreenyellow
0.0477409	27	25	1	0.04	0.037037	GO:0071480	GO:BP	cellular response to gamma radiation	XRCC6	MEgreenyellow
0.00720938	1	25	1	0.04	1	GO:0036471	GO:BP	cellular response to glyoxal	PARK7	MEgreenyellow
0.0347909	636	25	3	0.12	0.00471698	GO:0032870	GO:BP	cellular response to hormone stimulus	RAN,PARK7,UBE2L3	MEgreenyellow
0.0287432	11	25	1	0.04	0.0909091	GO:0072711	GO:BP	cellular response to hydroxyurea	RTF2	MEgreenyellow
0.0403217	20	25	1	0.04	0.05	GO:0098761	GO:BP	cellular response to interleukin-7	RAD23B	MEgreenyellow
0.00874835	612	25	4	0.16	0.00653595	GO:0071396	GO:BP	cellular response to lipid	RAN,CHMP5,PARK7,UBE2L3	MEgreenyellow
0.0314438	13	25	1	0.04	0.0769231	GO:0071389	GO:BP	cellular response to mineralocorticoid stimulus	RAN	MEgreenyellow
0.0257568	9	25	1	0.04	0.111111	GO:0071225	GO:BP	cellular response to muramyl dipeptide	CHMP5	MEgreenyellow
0.020445	6	25	1	0.04	0.166667	GO:0071500	GO:BP	cellular response to nitrosative stress	PARK7	MEgreenyellow
0.0397519	246	25	2	0.08	0.00813008	GO:0034599	GO:BP	cellular response to oxidative stress	PARK7,PPIA	MEgreenyellow
0.0329621	14	25	1	0.04	0.0714286	GO:0071472	GO:BP	cellular response to salt stress	XRCC6	MEgreenyellow
0.00679201	212	25	3	0.12	0.0141509	GO:0071383	GO:BP	cellular response to steroid hormone stimulus	RAN,PARK7,UBE2L3	MEgreenyellow
0.0444163	24	25	1	0.04	0.0416667	GO:0071451	GO:BP	cellular response to superoxide	PARK7	MEgreenyellow
0.000769927	8	25	2	0.08	0.25	GO:0051086	GO:BP	chaperone mediated protein folding independent of cofactor	TCP1,CCT7	MEgreenyellow
0.00092205	74	25	3	0.12	0.0405405	GO:0061077	GO:BP	chaperone-mediated protein folding	VBP1,TCP1,CCT7	MEgreenyellow
0.000417063	571	25	6	0.24	0.0105079	GO:0051276	GO:BP	chromosome organization	RAN,CHMP5,TCP1,CCT7,XRCC6,GTF2B	MEgreenyellow
0.018336	421	25	3	0.12	0.00712589	GO:0007059	GO:BP	chromosome segregation	RAN,CHMP5,GTF2B	MEgreenyellow
0.013508	3	25	1	0.04	0.333333	GO:0071550	GO:BP	death-inducing signaling complex assembly	PARK7	MEgreenyellow
0.0102454	2	25	1	0.04	0.5	GO:0070994	GO:BP	detection of oxidative stress	PARK7	MEgreenyellow
0.0329621	14	25	1	0.04	0.0714286	GO:0010273	GO:BP	detoxification of copper ion	PARK7	MEgreenyellow
0.0102454	2	25	1	0.04	0.5	GO:0050787	GO:BP	detoxification of mercury ion	PARK7	MEgreenyellow
0.0303439	12	25	1	0.04	0.0833333	GO:0042416	GO:BP	dopamine biosynthetic process	PARK7	MEgreenyellow
0.0383903	18	25	1	0.04	0.0555556	GO:0090494	GO:BP	dopamine uptake	PARK7	MEgreenyellow
0.0303439	12	25	1	0.04	0.0833333	GO:0051583	GO:BP	dopamine uptake involved in synaptic transmission	PARK7	MEgreenyellow
0.0257568	9	25	1	0.04	0.111111	GO:0097680	GO:BP	double-strand break repair via classical nonhomologous end joining	XRCC6	MEgreenyellow
0.0374288	17	25	1	0.04	0.0588235	GO:0032510	GO:BP	endosome to lysosome transport via multivesicular body sorting pathway	CHMP5	MEgreenyellow
0.0273875	10	25	1	0.04	0.1	GO:0042118	GO:BP	endothelial cell activation	PPIA	MEgreenyellow
0.00478679	1840	25	7	0.28	0.00380435	GO:0045184	GO:BP	establishment of protein localization	RAN,CHMP5,TCP1,PARK7,UBE2L3,YWHAE,PPIA	MEgreenyellow
0.0299178	575	25	3	0.12	0.00521739	GO:0072594	GO:BP	establishment of protein localization to organelle	RAN,TCP1,UBE2L3	MEgreenyellow
0.0303439	12	25	1	0.04	0.0833333	GO:0070200	GO:BP	establishment of protein localization to telomere	TCP1	MEgreenyellow
0.00692173	215	25	3	0.12	0.0139535	GO:0009566	GO:BP	fertilization	TCP1,PARK7,CCT7	MEgreenyellow
0.00720938	1	25	1	0.04	1	GO:0046295	GO:BP	glycolate biosynthetic process	PARK7	MEgreenyellow
0.013508	3	25	1	0.04	0.333333	GO:0009441	GO:BP	glycolate metabolic process	PARK7	MEgreenyellow
0.00720938	1	25	1	0.04	1	GO:1903190	GO:BP	glyoxal catabolic process	PARK7	MEgreenyellow
0.00720938	1	25	1	0.04	1	GO:1903189	GO:BP	glyoxal metabolic process	PARK7	MEgreenyellow
0.00720938	1	25	1	0.04	1	GO:0106044	GO:BP	guanine deglycation	PARK7	MEgreenyellow
0.00720938	1	25	1	0.04	1	GO:0106046	GO:BP	guanine deglycation, glyoxal removal	PARK7	MEgreenyellow
0.00720938	1	25	1	0.04	1	GO:0106045	GO:BP	guanine deglycation, methylglyoxal removal	PARK7	MEgreenyellow
0.0140078	97	25	2	0.08	0.0206186	GO:0021766	GO:BP	hippocampus development	RAN,YWHAE	MEgreenyellow
0.0489105	28	25	1	0.04	0.0357143	GO:0006972	GO:BP	hyperosmotic response	XRCC6	MEgreenyellow
0.0273875	10	25	1	0.04	0.1	GO:0042538	GO:BP	hyperosmotic salinity response	XRCC6	MEgreenyellow
0.0438659	1369	25	4	0.16	0.00292184	GO:0046907	GO:BP	intracellular transport	RAN,CHMP5,PARK7,YWHAE	MEgreenyellow
0.0222432	7	25	1	0.04	0.142857	GO:0036481	GO:BP	intrinsic apoptotic signaling pathway in response to hydrogen peroxide	PARK7	MEgreenyellow
0.013508	3	25	1	0.04	0.333333	GO:1990442	GO:BP	intrinsic apoptotic signaling pathway in response to nitrosative stress	PARK7	MEgreenyellow
0.00820288	60	25	2	0.08	0.0333333	GO:0008631	GO:BP	intrinsic apoptotic signaling pathway in response to oxidative stress	PARK7,PPIA	MEgreenyellow
0.0359461	16	25	1	0.04	0.0625	GO:0042182	GO:BP	ketone catabolic process	PARK7	MEgreenyellow
0.0164423	4	25	1	0.04	0.25	GO:0019249	GO:BP	lactate biosynthetic process	PARK7	MEgreenyellow
0.0395667	19	25	1	0.04	0.0526316	GO:0006089	GO:BP	lactate metabolic process	PARK7	MEgreenyellow
0.0421396	22	25	1	0.04	0.0454545	GO:1902774	GO:BP	late endosome to lysosome transport	CHMP5	MEgreenyellow
0.0477409	27	25	1	0.04	0.037037	GO:0032511	GO:BP	late endosome to vacuole transport via multivesicular body sorting pathway	CHMP5	MEgreenyellow
0.019581	128	25	2	0.08	0.015625	GO:0021761	GO:BP	limbic system development	RAN,YWHAE	MEgreenyellow
0.034578	15	25	1	0.04	0.0666667	GO:0097212	GO:BP	lysosomal membrane organization	CHMP5	MEgreenyellow
0.0444163	24	25	1	0.04	0.0416667	GO:0051457	GO:BP	maintenance of protein location in nucleus	PARK7	MEgreenyellow
0.0329621	14	25	1	0.04	0.0714286	GO:0051177	GO:BP	meiotic sister chromatid cohesion	GTF2B	MEgreenyellow
0.0303439	12	25	1	0.04	0.0833333	GO:0060081	GO:BP	membrane hyperpolarization	PARK7	MEgreenyellow
0.0494776	29	25	1	0.04	0.0344828	GO:0086011	GO:BP	membrane repolarization during action potential	YWHAE	MEgreenyellow
0.0454971	25	25	1	0.04	0.04	GO:0086013	GO:BP	membrane repolarization during cardiac muscle cell action potential	YWHAE	MEgreenyellow
0.018336	5	25	1	0.04	0.2	GO:0061727	GO:BP	methylglyoxal catabolic process to lactate	PARK7	MEgreenyellow
0.0222432	7	25	1	0.04	0.142857	GO:0009438	GO:BP	methylglyoxal metabolic process	PARK7	MEgreenyellow
0.0372837	660	25	3	0.12	0.00454545	GO:0000226	GO:BP	microtubule cytoskeleton organization	RAN,CHMP5,GTF2B	MEgreenyellow
0.0259585	167	25	2	0.08	0.011976	GO:1902850	GO:BP	microtubule cytoskeleton organization involved in mitosis	RAN,CHMP5	MEgreenyellow
0.0223243	969	25	4	0.16	0.00412797	GO:0007017	GO:BP	microtubule-based process	RAN,VBP1,CHMP5,GTF2B	MEgreenyellow
0.0403217	20	25	1	0.04	0.05	GO:0061952	GO:BP	midbody abscission	CHMP5	MEgreenyellow
0.043573	23	25	1	0.04	0.0434783	GO:0006851	GO:BP	mitochondrial calcium ion transmembrane transport	VDAC1	MEgreenyellow
0.0374288	17	25	1	0.04	0.0588235	GO:1902969	GO:BP	mitotic DNA replication	RTF2	MEgreenyellow
0.00720938	1	25	1	0.04	1	GO:1902979	GO:BP	mitotic DNA replication termination	RTF2	MEgreenyellow
0.00638032	888	25	5	0.2	0.00563063	GO:0000278	GO:BP	mitotic cell cycle	RAN,CHMP5,RTF2,PPP2CB,YWHAE	MEgreenyellow
0.0454227	281	25	2	0.08	0.00711744	GO:0140014	GO:BP	mitotic nuclear division	RAN,CHMP5	MEgreenyellow
0.0303439	192	25	2	0.08	0.0104167	GO:0000070	GO:BP	mitotic sister chromatid segregation	RAN,CHMP5	MEgreenyellow
0.020445	133	25	2	0.08	0.0150376	GO:0007052	GO:BP	mitotic spindle organization	RAN,CHMP5	MEgreenyellow
0.0287432	11	25	1	0.04	0.0909091	GO:0061763	GO:BP	multivesicular body-lysosome fusion	CHMP5	MEgreenyellow
0.0454971	25	25	1	0.04	0.04	GO:0046580	GO:BP	negative regulation of Ras protein signal transduction	PPP2CB	MEgreenyellow
0.00720938	1	25	1	0.04	1	GO:1903122	GO:BP	negative regulation of TRAIL-activated apoptotic signaling pathway	PARK7	MEgreenyellow
0.0303439	12	25	1	0.04	0.0833333	GO:1905907	GO:BP	negative regulation of amyloid fibril formation	VBP1	MEgreenyellow
0.018336	871	25	4	0.16	0.00459242	GO:0043066	GO:BP	negative regulation of apoptotic process	VDAC1,PARK7,SET,PPIA	MEgreenyellow
0.0375221	232	25	2	0.08	0.00862069	GO:2001234	GO:BP	negative regulation of apoptotic signaling pathway	PARK7,PPIA	MEgreenyellow
0.013508	3	25	1	0.04	0.333333	GO:0110099	GO:BP	negative regulation of calcium import into the mitochondrion	VDAC1	MEgreenyellow
0.0164423	4	25	1	0.04	0.25	GO:1905913	GO:BP	negative regulation of calcium ion export across plasma membrane	YWHAE	MEgreenyellow
0.00664868	44	25	2	0.08	0.0454545	GO:1903170	GO:BP	negative regulation of calcium ion transmembrane transport	VDAC1,YWHAE	MEgreenyellow
0.00820288	60	25	2	0.08	0.0333333	GO:0051926	GO:BP	negative regulation of calcium ion transport	VDAC1,YWHAE	MEgreenyellow
0.00720938	1	25	1	0.04	1	GO:1903073	GO:BP	negative regulation of death-inducing signaling complex assembly	PARK7	MEgreenyellow
0.0403217	20	25	1	0.04	0.05	GO:1902236	GO:BP	negative regulation of endoplasmic reticulum stress-induced intrinsic apoptotic signaling pathway	PARK7	MEgreenyellow
0.0494776	29	25	1	0.04	0.0344828	GO:1902042	GO:BP	negative regulation of extrinsic apoptotic signaling pathway via death domain receptors	PARK7	MEgreenyellow
0.0102454	2	25	1	0.04	0.5	GO:1903384	GO:BP	negative regulation of hydrogen peroxide-induced neuron intrinsic apoptotic signaling pathway	PARK7	MEgreenyellow
0.0222432	7	25	1	0.04	0.142857	GO:1901299	GO:BP	negative regulation of hydrogen peroxide-mediated programmed cell death	PARK7	MEgreenyellow
0.0369292	657	25	3	0.12	0.00456621	GO:1902532	GO:BP	negative regulation of intracellular signal transduction	PARK7,PPP2CB,PPIA	MEgreenyellow
0.015747	105	25	2	0.08	0.0190476	GO:2001243	GO:BP	negative regulation of intrinsic apoptotic signaling pathway	PARK7,PPIA	MEgreenyellow
0.0164423	4	25	1	0.04	0.25	GO:1903751	GO:BP	negative regulation of intrinsic apoptotic signaling pathway in response to hydrogen peroxide	PARK7	MEgreenyellow
0.0166848	112	25	2	0.08	0.0178571	GO:0043271	GO:BP	negative regulation of monoatomic ion transport	VDAC1,YWHAE	MEgreenyellow
0.0102454	2	25	1	0.04	0.5	GO:1905259	GO:BP	negative regulation of nitrosative stress-induced intrinsic apoptotic signaling pathway	PARK7	MEgreenyellow
0.00434638	30	25	2	0.08	0.0666667	GO:1902176	GO:BP	negative regulation of oxidative stress-induced intrinsic apoptotic signaling pathway	PARK7,PPIA	MEgreenyellow
0.0314438	13	25	1	0.04	0.0769231	GO:1903377	GO:BP	negative regulation of oxidative stress-induced neuron intrinsic apoptotic signaling pathway	PARK7	MEgreenyellow
0.0416844	260	25	2	0.08	0.00769231	GO:0042326	GO:BP	negative regulation of phosphorylation	PARK7,PPIA	MEgreenyellow
0.013508	94	25	2	0.08	0.0212766	GO:1901874	GO:BP	negative regulation of post-translational protein modification	PARK7,PPIA	MEgreenyellow
0.0195972	902	25	4	0.16	0.00443459	GO:0043069	GO:BP	negative regulation of programmed cell death	VDAC1,PARK7,SET,PPIA	MEgreenyellow
0.0102454	2	25	1	0.04	0.5	GO:1903094	GO:BP	negative regulation of protein K48-linked deubiquitination	PARK7	MEgreenyellow
0.0102454	2	25	1	0.04	0.5	GO:0061944	GO:BP	negative regulation of protein K48-linked ubiquitination	PPIA	MEgreenyellow
0.0257568	9	25	1	0.04	0.111111	GO:1901984	GO:BP	negative regulation of protein acetylation	PARK7	MEgreenyellow
0.0164423	4	25	1	0.04	0.25	GO:0090086	GO:BP	negative regulation of protein deubiquitination	PARK7	MEgreenyellow
0.020445	6	25	1	0.04	0.166667	GO:0046826	GO:BP	negative regulation of protein export from nucleus	PARK7	MEgreenyellow
0.0383903	677	25	3	0.12	0.00443131	GO:0051248	GO:BP	negative regulation of protein metabolic process	VBP1,PARK7,PPIA	MEgreenyellow
0.0396294	245	25	2	0.08	0.00816327	GO:0001933	GO:BP	negative regulation of protein phosphorylation	PARK7,PPIA	MEgreenyellow
0.0222432	7	25	1	0.04	0.142857	GO:1902915	GO:BP	negative regulation of protein polyubiquitination	PPIA	MEgreenyellow
0.0287432	11	25	1	0.04	0.0909091	GO:0033234	GO:BP	negative regulation of protein sumoylation	PARK7	MEgreenyellow
0.0102454	77	25	2	0.08	0.025974	GO:0031397	GO:BP	negative regulation of protein ubiquitination	PARK7,PPIA	MEgreenyellow
0.0359461	16	25	1	0.04	0.0625	GO:1903427	GO:BP	negative regulation of reactive oxygen species biosynthetic process	PARK7	MEgreenyellow
0.00657082	43	25	2	0.08	0.0465116	GO:2000378	GO:BP	negative regulation of reactive oxygen species metabolic process	VDAC1,PARK7	MEgreenyellow
0.0410764	1318	25	4	0.16	0.0030349	GO:0009968	GO:BP	negative regulation of signal transduction	PARK7,PPP2CB,YWHAE,PPIA	MEgreenyellow
0.0477409	1427	25	4	0.16	0.00280308	GO:0023057	GO:BP	negative regulation of signaling	PARK7,PPP2CB,YWHAE,PPIA	MEgreenyellow
0.0257568	9	25	1	0.04	0.111111	GO:0032873	GO:BP	negative regulation of stress-activated MAPK cascade	PPIA	MEgreenyellow
0.0403217	20	25	1	0.04	0.05	GO:0034122	GO:BP	negative regulation of toll-like receptor signaling pathway	YWHAE	MEgreenyellow
0.0170469	114	25	2	0.08	0.0175439	GO:0034763	GO:BP	negative regulation of transmembrane transport	VDAC1,YWHAE	MEgreenyellow
0.0176677	411	25	3	0.12	0.00729927	GO:0051051	GO:BP	negative regulation of transport	VDAC1,PARK7,YWHAE	MEgreenyellow
0.0494776	29	25	1	0.04	0.0344828	GO:0010804	GO:BP	negative regulation of tumor necrosis factor-mediated signaling pathway	PPP2CB	MEgreenyellow
0.018336	5	25	1	0.04	0.2	GO:1903901	GO:BP	negative regulation of viral life cycle	PPIA	MEgreenyellow
0.047889	295	25	2	0.08	0.00677966	GO:0051402	GO:BP	neuron apoptotic process	PARK7,SET	MEgreenyellow
0.024214	8	25	1	0.04	0.125	GO:0007270	GO:BP	neuron-neuron synaptic transmission	VDAC1	MEgreenyellow
0.0359158	1908	25	5	0.2	0.00262055	GO:0071705	GO:BP	nitrogen compound transport	RAN,CHMP5,PARK7,YWHAE,PPIA	MEgreenyellow
0.00463315	169	25	3	0.12	0.0177515	GO:0051168	GO:BP	nuclear export	RAN,PARK7,YWHAE	MEgreenyellow
0.0467292	26	25	1	0.04	0.0384615	GO:0031468	GO:BP	nuclear membrane reassembly	CHMP5	MEgreenyellow
0.0375221	667	25	3	0.12	0.00449775	GO:0055086	GO:BP	nucleobase-containing small molecule metabolic process	RAN,PARK7,ATP5F1C	MEgreenyellow
0.0124062	333	25	3	0.12	0.00900901	GO:0006913	GO:BP	nucleocytoplasmic transport	RAN,PARK7,YWHAE	MEgreenyellow
0.0353384	641	25	3	0.12	0.00468019	GO:0006753	GO:BP	nucleoside phosphate metabolic process	RAN,PARK7,ATP5F1C	MEgreenyellow
0.0403217	20	25	1	0.04	0.05	GO:0006337	GO:BP	nucleosome disassembly	SET	MEgreenyellow
0.0227618	488	25	3	0.12	0.00614754	GO:0009117	GO:BP	nucleotide metabolic process	RAN,PARK7,ATP5F1C	MEgreenyellow
0.0222432	145	25	2	0.08	0.0137931	GO:0006119	GO:BP	oxidative phosphorylation	PARK7,ATP5F1C	MEgreenyellow
0.0222432	7	25	1	0.04	0.142857	GO:0070262	GO:BP	peptidyl-serine dephosphorylation	PPP2CB	MEgreenyellow
0.0329621	14	25	1	0.04	0.0714286	GO:0035970	GO:BP	peptidyl-threonine dephosphorylation	PPP2CB	MEgreenyellow
0.0257568	2375	25	6	0.24	0.00252632	GO:0006796	GO:BP	phosphate-containing compound metabolic process	RAN,PARK7,PPP2CB,ATP5F1C,XRCC6,PPIA	MEgreenyellow
0.0494776	29	25	1	0.04	0.0344828	GO:0001778	GO:BP	plasma membrane repair	CHMP5	MEgreenyellow
0.00720938	51	25	2	0.08	0.0392157	GO:2000573	GO:BP	positive regulation of DNA biosynthetic process	TCP1,CCT7	MEgreenyellow
0.0102454	291	25	3	0.12	0.0103093	GO:0051054	GO:BP	positive regulation of DNA metabolic process	MORF4L1,TCP1,CCT7	MEgreenyellow
0.00720938	1	25	1	0.04	1	GO:1903197	GO:BP	positive regulation of L-dopa biosynthetic process	PARK7	MEgreenyellow
0.0477409	27	25	1	0.04	0.037037	GO:0002675	GO:BP	positive regulation of acute inflammatory response	PARK7	MEgreenyellow
0.024214	8	25	1	0.04	0.125	GO:0002866	GO:BP	positive regulation of acute inflammatory response to antigenic stimulus	PARK7	MEgreenyellow
0.0253077	161	25	2	0.08	0.0124224	GO:0010508	GO:BP	positive regulation of autophagy	VDAC1,PARK7	MEgreenyellow
0.00219573	19	25	2	0.08	0.105263	GO:1903599	GO:BP	positive regulation of autophagy of mitochondrion	VDAC1,PARK7	MEgreenyellow
0.00187327	104	25	3	0.12	0.0288462	GO:0051099	GO:BP	positive regulation of binding	RAN,PPP2CB,GTF2B	MEgreenyellow
0.0273875	545	25	3	0.12	0.00550459	GO:0043085	GO:BP	positive regulation of catalytic activity	UBE2L3,XRCC6,PPIA	MEgreenyellow
0.034578	15	25	1	0.04	0.0666667	GO:1901857	GO:BP	positive regulation of cellular respiration	PARK7	MEgreenyellow
0.015747	105	25	2	0.08	0.0190476	GO:2001252	GO:BP	positive regulation of chromosome organization	TCP1,CCT7	MEgreenyellow
0.0164423	4	25	1	0.04	0.25	GO:1904798	GO:BP	positive regulation of core promoter binding	GTF2B	MEgreenyellow
0.0102454	2	25	1	0.04	0.5	GO:1903181	GO:BP	positive regulation of dopamine biosynthetic process	PARK7	MEgreenyellow
0.020445	6	25	1	0.04	0.166667	GO:0045964	GO:BP	positive regulation of dopamine metabolic process	PARK7	MEgreenyellow
0.000417063	328	25	5	0.2	0.0152439	GO:1904951	GO:BP	positive regulation of establishment of protein localization	RAN,TCP1,UBE2L3,YWHAE,PPIA	MEgreenyellow
0.013508	3	25	1	0.04	0.333333	GO:1904851	GO:BP	positive regulation of establishment of protein localization to telomere	TCP1	MEgreenyellow
0.0329621	14	25	1	0.04	0.0714286	GO:0035332	GO:BP	positive regulation of hippo signaling	YWHAE	MEgreenyellow
0.0444163	754	25	3	0.12	0.00397878	GO:0050778	GO:BP	positive regulation of immune response	PARK7,YWHAE,XRCC6	MEgreenyellow
0.0314438	13	25	1	0.04	0.0769231	GO:0002863	GO:BP	positive regulation of inflammatory response to antigenic stimulus	PARK7	MEgreenyellow
0.0397519	246	25	2	0.08	0.00813008	GO:0033674	GO:BP	positive regulation of kinase activity	XRCC6,PPIA	MEgreenyellow
0.013508	3	25	1	0.04	0.333333	GO:1904528	GO:BP	positive regulation of microtubule binding	PPP2CB	MEgreenyellow
0.013508	3	25	1	0.04	0.333333	GO:1902958	GO:BP	positive regulation of mitochondrial electron transport, NADH to ubiquinone	PARK7	MEgreenyellow
0.0359461	16	25	1	0.04	0.0625	GO:1901526	GO:BP	positive regulation of mitophagy	VDAC1	MEgreenyellow
0.00914035	65	25	2	0.08	0.0307692	GO:0046824	GO:BP	positive regulation of nucleocytoplasmic transport	RAN,YWHAE	MEgreenyellow
0.0257568	9	25	1	0.04	0.111111	GO:1902177	GO:BP	positive regulation of oxidative stress-induced intrinsic apoptotic signaling pathway	PARK7	MEgreenyellow
0.0238164	498	25	3	0.12	0.0060241	GO:0042327	GO:BP	positive regulation of phosphorylation	PARK7,XRCC6,PPIA	MEgreenyellow
0.00720938	48	25	2	0.08	0.0416667	GO:0032092	GO:BP	positive regulation of protein binding	RAN,PPP2CB	MEgreenyellow
0.0403217	20	25	1	0.04	0.05	GO:0046827	GO:BP	positive regulation of protein export from nucleus	YWHAE	MEgreenyellow
0.0375221	232	25	2	0.08	0.00862069	GO:0045860	GO:BP	positive regulation of protein kinase activity	XRCC6,PPIA	MEgreenyellow
0.00092205	10	25	2	0.08	0.2	GO:1904871	GO:BP	positive regulation of protein localization to Cajal body	TCP1,CCT7	MEgreenyellow
0.020445	6	25	1	0.04	0.166667	GO:1904816	GO:BP	positive regulation of protein localization to chromosome, telomeric region	TCP1	MEgreenyellow
0.000284303	95	25	4	0.16	0.0421053	GO:1900182	GO:BP	positive regulation of protein localization to nucleus	RAN,TCP1,PARK7,CCT7	MEgreenyellow
0.00935273	629	25	4	0.16	0.0063593	GO:0031401	GO:BP	positive regulation of protein modification process	PARK7,UBE2L3,XRCC6,PPIA	MEgreenyellow
0.0222432	476	25	3	0.12	0.00630252	GO:0001934	GO:BP	positive regulation of protein phosphorylation	PARK7,XRCC6,PPIA	MEgreenyellow
0.00818324	258	25	3	0.12	0.0116279	GO:0051222	GO:BP	positive regulation of protein transport	RAN,YWHAE,PPIA	MEgreenyellow
0.0374288	17	25	1	0.04	0.0588235	GO:1903428	GO:BP	positive regulation of reactive oxygen species biosynthetic process	PARK7	MEgreenyellow
0.000817042	9	25	2	0.08	0.222222	GO:1904874	GO:BP	positive regulation of telomerase RNA localization to Cajal body	TCP1,CCT7	MEgreenyellow
0.0102454	75	25	2	0.08	0.0266667	GO:0032206	GO:BP	positive regulation of telomere maintenance	TCP1,CCT7	MEgreenyellow
0.00322605	24	25	2	0.08	0.0833333	GO:0032212	GO:BP	positive regulation of telomere maintenance via telomerase	TCP1,CCT7	MEgreenyellow
0.0038815	27	25	2	0.08	0.0740741	GO:1904358	GO:BP	positive regulation of telomere maintenance via telomere lengthening	TCP1,CCT7	MEgreenyellow
0.0403217	20	25	1	0.04	0.05	GO:2000679	GO:BP	positive regulation of transcription regulatory region DNA binding	GTF2B	MEgreenyellow
0.00720938	1	25	1	0.04	1	GO:1905091	GO:BP	positive regulation of type 2 mitophagy	VDAC1	MEgreenyellow
0.0411189	21	25	1	0.04	0.047619	GO:0051443	GO:BP	positive regulation of ubiquitin-protein transferase activity	UBE2L3	MEgreenyellow
0.0249602	1016	25	4	0.16	0.00393701	GO:0043687	GO:BP	post-translational protein modification	PARK7,COPS4,UBE2L3,PPIA	MEgreenyellow
0.0102454	2	25	1	0.04	0.5	GO:0035281	GO:BP	pre-miRNA export from nucleus	RAN	MEgreenyellow
0.0329621	14	25	1	0.04	0.0714286	GO:0097468	GO:BP	programmed cell death in response to reactive oxygen species	PARK7	MEgreenyellow
0.034578	15	25	1	0.04	0.0666667	GO:0043248	GO:BP	proteasome assembly	PSMG4	MEgreenyellow
0.00727781	55	25	2	0.08	0.0363636	GO:0006473	GO:BP	protein acetylation	PARK7,GTF2B	MEgreenyellow
0.0287432	11	25	1	0.04	0.0909091	GO:0000338	GO:BP	protein deneddylation	COPS4	MEgreenyellow
0.000767851	62	25	3	0.12	0.0483871	GO:0006611	GO:BP	protein export from nucleus	RAN,PARK7,YWHAE	MEgreenyellow
0.000817042	217	25	4	0.16	0.0184332	GO:0006457	GO:BP	protein folding	VBP1,TCP1,CCT7,PPIA	MEgreenyellow
0.00110223	12	25	2	0.08	0.166667	GO:1904867	GO:BP	protein localization to Cajal body	TCP1,CCT7	MEgreenyellow
0.0467292	26	25	1	0.04	0.0384615	GO:0070198	GO:BP	protein localization to chromosome, telomeric region	TCP1	MEgreenyellow
0.0383903	18	25	1	0.04	0.0555556	GO:1902570	GO:BP	protein localization to nucleolus	RAN	MEgreenyellow
0.00147943	14	25	2	0.08	0.142857	GO:1990173	GO:BP	protein localization to nucleoplasm	TCP1,CCT7	MEgreenyellow
0.000417063	318	25	5	0.2	0.0157233	GO:0034504	GO:BP	protein localization to nucleus	RAN,TCP1,PARK7,CCT7,YWHAE	MEgreenyellow
0.00302868	1119	25	6	0.24	0.00536193	GO:0033365	GO:BP	protein localization to organelle	RAN,TCP1,PARK7,CCT7,UBE2L3,YWHAE	MEgreenyellow
0.00720938	536	25	4	0.16	0.00746269	GO:0051604	GO:BP	protein maturation	VBP1,TCP1,CCT7,PPIA	MEgreenyellow
0.0170469	844	25	4	0.16	0.00473934	GO:0032446	GO:BP	protein modification by small protein conjugation	PARK7,COPS4,UBE2L3,PPIA	MEgreenyellow
0.0227618	149	25	2	0.08	0.0134228	GO:0070646	GO:BP	protein modification by small protein removal	PARK7,COPS4	MEgreenyellow
0.0494776	29	25	1	0.04	0.0344828	GO:0045116	GO:BP	protein neddylation	COPS4	MEgreenyellow
0.0489105	28	25	1	0.04	0.0357143	GO:0000413	GO:BP	protein peptidyl-prolyl isomerization	PPIA	MEgreenyellow
0.0447919	278	25	2	0.08	0.00719424	GO:0000209	GO:BP	protein polyubiquitination	UBE2L3,PPIA	MEgreenyellow
0.0477409	27	25	1	0.04	0.037037	GO:0042026	GO:BP	protein refolding	CCT7	MEgreenyellow
0.0222432	7	25	1	0.04	0.142857	GO:0030091	GO:BP	protein repair	PARK7	MEgreenyellow
0.00720938	222	25	3	0.12	0.0135135	GO:0050821	GO:BP	protein stabilization	TCP1,PARK7,CCT7	MEgreenyellow
0.018336	1434	25	5	0.2	0.00348675	GO:0015031	GO:BP	protein transport	RAN,CHMP5,PARK7,YWHAE,PPIA	MEgreenyellow
0.0448423	759	25	3	0.12	0.00395257	GO:0016567	GO:BP	protein ubiquitination	PARK7,UBE2L3,PPIA	MEgreenyellow
0.0372837	229	25	2	0.08	0.00873362	GO:0065004	GO:BP	protein-DNA complex assembly	SET,GTF2B	MEgreenyellow
0.0421396	22	25	1	0.04	0.0454545	GO:0032986	GO:BP	protein-DNA complex disassembly	SET	MEgreenyellow
0.00914035	3016	25	8	0.32	0.00265252	GO:0065003	GO:BP	protein-containing complex assembly	PSMG4,VBP1,TCP1,PARK7,SF3B6,SET,SNRPB2,GTF2B	MEgreenyellow
0.0411189	255	25	2	0.08	0.00784314	GO:0032984	GO:BP	protein-containing complex disassembly	CHMP5,SET	MEgreenyellow
0.00502826	3210	25	9	0.36	0.00280374	GO:0043933	GO:BP	protein-containing complex organization	PSMG4,VBP1,CHMP5,TCP1,PARK7,SF3B6,SET,SNRPB2,GTF2B	MEgreenyellow
0.0304424	193	25	2	0.08	0.0103627	GO:0000725	GO:BP	recombinational repair	MORF4L1,XRCC6	MEgreenyellow
0.013508	92	25	2	0.08	0.0217391	GO:2000278	GO:BP	regulation of DNA biosynthetic process	TCP1,CCT7	MEgreenyellow
0.0164423	4	25	1	0.04	0.25	GO:0097752	GO:BP	regulation of DNA stability	RTF2	MEgreenyellow
0.0314438	13	25	1	0.04	0.0769231	GO:0006521	GO:BP	regulation of amino acid metabolic process	PARK7	MEgreenyellow
0.0359461	16	25	1	0.04	0.0625	GO:1905906	GO:BP	regulation of amyloid fibril formation	VBP1	MEgreenyellow
0.0494776	29	25	1	0.04	0.0344828	GO:0060765	GO:BP	regulation of androgen receptor signaling pathway	PARK7	MEgreenyellow
0.00664868	44	25	2	0.08	0.0454545	GO:1903146	GO:BP	regulation of autophagy of mitochondrion	VDAC1,PARK7	MEgreenyellow
0.00681003	213	25	3	0.12	0.0140845	GO:0051098	GO:BP	regulation of binding	RAN,PPP2CB,GTF2B	MEgreenyellow
0.0444163	2930	25	6	0.24	0.00204778	GO:0065008	GO:BP	regulation of biological quality	TCP1,RTF2,PARK7,CCT7,YWHAE,PPIA	MEgreenyellow
0.020445	6	25	1	0.04	0.166667	GO:0110097	GO:BP	regulation of calcium import into the mitochondrion	VDAC1	MEgreenyellow
0.0259585	167	25	2	0.08	0.011976	GO:1903169	GO:BP	regulation of calcium ion transmembrane transport	VDAC1,YWHAE	MEgreenyellow
0.0395667	244	25	2	0.08	0.00819672	GO:0051924	GO:BP	regulation of calcium ion transport	VDAC1,YWHAE	MEgreenyellow
0.0254509	517	25	3	0.12	0.00580271	GO:0080135	GO:BP	regulation of cellular response to stress	MORF4L1,PARK7,PPIA	MEgreenyellow
0.0392615	242	25	2	0.08	0.00826446	GO:0033044	GO:BP	regulation of chromosome organization	TCP1,CCT7	MEgreenyellow
0.013508	3	25	1	0.04	0.333333	GO:1903179	GO:BP	regulation of dopamine biosynthetic process	PARK7	MEgreenyellow
0.0383903	18	25	1	0.04	0.0555556	GO:0042053	GO:BP	regulation of dopamine metabolic process	PARK7	MEgreenyellow
0.000417063	535	25	6	0.24	0.011215	GO:0070201	GO:BP	regulation of establishment of protein localization	RAN,TCP1,PARK7,UBE2L3,YWHAE,PPIA	MEgreenyellow
0.0222432	7	25	1	0.04	0.142857	GO:0070202	GO:BP	regulation of establishment of protein localization to chromosome	TCP1	MEgreenyellow
0.018336	5	25	1	0.04	0.2	GO:0003062	GO:BP	regulation of heart rate by chemical signal	YWHAE	MEgreenyellow
0.0102454	2	25	1	0.04	0.5	GO:0003064	GO:BP	regulation of heart rate by hormone	YWHAE	MEgreenyellow
0.0275893	176	25	2	0.08	0.0113636	GO:2001242	GO:BP	regulation of intrinsic apoptotic signaling pathway	PARK7,PPIA	MEgreenyellow
0.0222432	7	25	1	0.04	0.142857	GO:1904526	GO:BP	regulation of microtubule binding	PPP2CB	MEgreenyellow
0.043573	23	25	1	0.04	0.0434783	GO:1901673	GO:BP	regulation of mitotic spindle assembly	CHMP5	MEgreenyellow
0.0457267	284	25	2	0.08	0.00704225	GO:1904062	GO:BP	regulation of monoatomic cation transmembrane transport	VDAC1,YWHAE	MEgreenyellow
0.0390601	241	25	2	0.08	0.00829876	GO:0043523	GO:BP	regulation of neuron apoptotic process	PARK7,SET	MEgreenyellow
0.00657082	43	25	2	0.08	0.0465116	GO:1902175	GO:BP	regulation of oxidative stress-induced intrinsic apoptotic signaling pathway	PARK7,PPIA	MEgreenyellow
0.0403217	20	25	1	0.04	0.05	GO:1903376	GO:BP	regulation of oxidative stress-induced neuron intrinsic apoptotic signaling pathway	PARK7	MEgreenyellow
0.00108648	244	25	4	0.16	0.0163934	GO:1901873	GO:BP	regulation of post-translational protein modification	PARK7,COPS4,UBE2L3,PPIA	MEgreenyellow
0.0312252	197	25	2	0.08	0.0101523	GO:0061136	GO:BP	regulation of proteasomal protein catabolic process	RAD23B,PARK7	MEgreenyellow
0.0200217	130	25	2	0.08	0.0153846	GO:0032434	GO:BP	regulation of proteasomal ubiquitin-dependent protein catabolic process	RAD23B,PARK7	MEgreenyellow
0.013508	3	25	1	0.04	0.333333	GO:1903093	GO:BP	regulation of protein K48-linked deubiquitination	PARK7	MEgreenyellow
0.0170469	114	25	2	0.08	0.0175439	GO:0043393	GO:BP	regulation of protein binding	RAN,PPP2CB	MEgreenyellow
0.0287432	11	25	1	0.04	0.0909091	GO:0090085	GO:BP	regulation of protein deubiquitination	PARK7	MEgreenyellow
0.00534455	36	25	2	0.08	0.0555556	GO:0046825	GO:BP	regulation of protein export from nucleus	PARK7,YWHAE	MEgreenyellow
0.000417063	905	25	7	0.28	0.00773481	GO:0032880	GO:BP	regulation of protein localization	RAN,TCP1,PARK7,CCT7,UBE2L3,YWHAE,PPIA	MEgreenyellow
0.000417063	146	25	4	0.16	0.0273973	GO:1900180	GO:BP	regulation of protein localization to nucleus	RAN,TCP1,PARK7,CCT7	MEgreenyellow
0.0403217	20	25	1	0.04	0.05	GO:2000434	GO:BP	regulation of protein neddylation	COPS4	MEgreenyellow
0.0457267	770	25	3	0.12	0.0038961	GO:0001932	GO:BP	regulation of protein phosphorylation	PARK7,XRCC6,PPIA	MEgreenyellow
0.0477409	27	25	1	0.04	0.037037	GO:1902914	GO:BP	regulation of protein polyubiquitination	PPIA	MEgreenyellow
0.0124062	333	25	3	0.12	0.00900901	GO:0031647	GO:BP	regulation of protein stability	TCP1,PARK7,CCT7	MEgreenyellow
0.0444163	24	25	1	0.04	0.0416667	GO:0033233	GO:BP	regulation of protein sumoylation	PARK7	MEgreenyellow
0.0048728	441	25	4	0.16	0.00907029	GO:0051223	GO:BP	regulation of protein transport	RAN,PARK7,YWHAE,PPIA	MEgreenyellow
0.00632745	197	25	3	0.12	0.0152284	GO:0031396	GO:BP	regulation of protein ubiquitination	PARK7,UBE2L3,PPIA	MEgreenyellow
0.0222432	144	25	2	0.08	0.0138889	GO:2000377	GO:BP	regulation of reactive oxygen species metabolic process	VDAC1,PARK7	MEgreenyellow
0.0454971	25	25	1	0.04	0.04	GO:0001919	GO:BP	regulation of receptor recycling	CHMP5	MEgreenyellow
0.0421396	22	25	1	0.04	0.0454545	GO:1900242	GO:BP	regulation of synaptic vesicle endocytosis	PARK7	MEgreenyellow
0.0494776	29	25	1	0.04	0.0344828	GO:1903421	GO:BP	regulation of synaptic vesicle recycling	PARK7	MEgreenyellow
0.00110223	12	25	2	0.08	0.166667	GO:1904872	GO:BP	regulation of telomerase RNA localization to Cajal body	TCP1,CCT7	MEgreenyellow
0.0166848	112	25	2	0.08	0.0178571	GO:0032204	GO:BP	regulation of telomere maintenance	TCP1,CCT7	MEgreenyellow
0.00695503	46	25	2	0.08	0.0434783	GO:0032210	GO:BP	regulation of telomere maintenance via telomerase	TCP1,CCT7	MEgreenyellow
0.00727781	55	25	2	0.08	0.0363636	GO:1904356	GO:BP	regulation of telomere maintenance via telomere lengthening	TCP1,CCT7	MEgreenyellow
0.0421396	22	25	1	0.04	0.0454545	GO:0019430	GO:BP	removal of superoxide radicals	PARK7	MEgreenyellow
0.0223277	1573	25	5	0.2	0.00317864	GO:0022414	GO:BP	reproductive process	RAD23B,RAN,TCP1,PARK7,CCT7	MEgreenyellow
0.0494776	29	25	1	0.04	0.0344828	GO:0010165	GO:BP	response to X-ray	XRCC6	MEgreenyellow
0.024951	159	25	2	0.08	0.0125786	GO:0031960	GO:BP	response to corticosteroid	RAN,UBE2L3	MEgreenyellow
0.0435423	269	25	2	0.08	0.00743494	GO:0034976	GO:BP	response to endoplasmic reticulum stress	PARK7,PPP2CB	MEgreenyellow
0.0142231	98	25	2	0.08	0.0204082	GO:0042542	GO:BP	response to hydrogen peroxide	PARK7,PPP2CB	MEgreenyellow
0.0303439	12	25	1	0.04	0.0833333	GO:0072710	GO:BP	response to hydroxyurea	RTF2	MEgreenyellow
0.0411189	21	25	1	0.04	0.047619	GO:0010288	GO:BP	response to lead ion	PPP2CB	MEgreenyellow
0.0206122	929	25	4	0.16	0.00430571	GO:0033993	GO:BP	response to lipid	RAN,CHMP5,PARK7,UBE2L3	MEgreenyellow
0.0287432	11	25	1	0.04	0.0909091	GO:0046689	GO:BP	response to mercury ion	PARK7	MEgreenyellow
0.0102454	2	25	1	0.04	0.5	GO:0051595	GO:BP	response to methylglyoxal	PARK7	MEgreenyellow
0.0411189	21	25	1	0.04	0.047619	GO:0032495	GO:BP	response to muramyl dipeptide	CHMP5	MEgreenyellow
0.0273875	10	25	1	0.04	0.1	GO:0051409	GO:BP	response to nitrosative stress	PARK7	MEgreenyellow
0.0166835	398	25	3	0.12	0.00753769	GO:0006979	GO:BP	response to oxidative stress	PARK7,PPP2CB,PPIA	MEgreenyellow
0.0489105	28	25	1	0.04	0.0357143	GO:0000305	GO:BP	response to oxygen radical	PARK7	MEgreenyellow
0.0313559	198	25	2	0.08	0.010101	GO:0000302	GO:BP	response to reactive oxygen species	PARK7,PPP2CB	MEgreenyellow
0.0444163	24	25	1	0.04	0.0416667	GO:0009651	GO:BP	response to salt stress	XRCC6	MEgreenyellow
0.0128402	339	25	3	0.12	0.00884956	GO:0048545	GO:BP	response to steroid hormone	RAN,PARK7,UBE2L3	MEgreenyellow
0.0477409	27	25	1	0.04	0.037037	GO:0000303	GO:BP	response to superoxide	PARK7	MEgreenyellow
0.0222432	7	25	1	0.04	0.142857	GO:0000055	GO:BP	ribosomal large subunit export from nucleus	RAN	MEgreenyellow
0.024214	8	25	1	0.04	0.125	GO:0000056	GO:BP	ribosomal small subunit export from nucleus	RAN	MEgreenyellow
0.034578	15	25	1	0.04	0.0666667	GO:0000054	GO:BP	ribosomal subunit export from nucleus	RAN	MEgreenyellow
0.018336	5	25	1	0.04	0.2	GO:0090666	GO:BP	scaRNA localization to Cajal body	TCP1	MEgreenyellow
0.00954493	1104	25	5	0.2	0.00452899	GO:0019953	GO:BP	sexual reproduction	RAD23B,RAN,TCP1,PARK7,CCT7	MEgreenyellow
0.00478679	172	25	3	0.12	0.0174419	GO:0007338	GO:BP	single fertilization	TCP1,PARK7,CCT7	MEgreenyellow
0.0376896	233	25	2	0.08	0.00858369	GO:0000819	GO:BP	sister chromatid segregation	RAN,CHMP5	MEgreenyellow
0.0102454	2	25	1	0.04	0.5	GO:0061015	GO:BP	snRNA import into nucleus	RAN	MEgreenyellow
0.00720938	52	25	2	0.08	0.0384615	GO:0035036	GO:BP	sperm-egg recognition	TCP1,CCT7	MEgreenyellow
0.020445	133	25	2	0.08	0.0150376	GO:0051225	GO:BP	spindle assembly	CHMP5,GTF2B	MEgreenyellow
0.00656948	203	25	3	0.12	0.0147783	GO:0007051	GO:BP	spindle organization	RAN,CHMP5,GTF2B	MEgreenyellow
0.0461925	286	25	2	0.08	0.00699301	GO:0000245	GO:BP	spliceosomal complex assembly	SF3B6,SNRPB2	MEgreenyellow
0.0395667	19	25	1	0.04	0.0526316	GO:0097501	GO:BP	stress response to metal ion	PARK7	MEgreenyellow
0.0489105	28	25	1	0.04	0.0357143	GO:0001963	GO:BP	synaptic transmission, dopaminergic	PARK7	MEgreenyellow
0.0457267	284	25	2	0.08	0.00704225	GO:0021537	GO:BP	telencephalon development	RAN,YWHAE	MEgreenyellow
0.00219573	19	25	2	0.08	0.105263	GO:0090671	GO:BP	telomerase RNA localization to Cajal body	TCP1,CCT7	MEgreenyellow
0.0043474	162	25	3	0.12	0.0185185	GO:0000723	GO:BP	telomere maintenance	TCP1,CCT7,XRCC6	MEgreenyellow
0.00811471	59	25	2	0.08	0.0338983	GO:0007004	GO:BP	telomere maintenance via telomerase	TCP1,CCT7	MEgreenyellow
0.0102454	72	25	2	0.08	0.0277778	GO:0010833	GO:BP	telomere maintenance via telomere lengthening	TCP1,CCT7	MEgreenyellow
0.0058298	189	25	3	0.12	0.015873	GO:0032200	GO:BP	telomere organization	TCP1,CCT7,XRCC6	MEgreenyellow
0.0102454	2	25	1	0.04	0.5	GO:0001174	GO:BP	transcriptional start site selection at RNA polymerase II promoter	GTF2B	MEgreenyellow
0.000817042	9	25	2	0.08	0.222222	GO:0007021	GO:BP	tubulin complex assembly	VBP1,TCP1	MEgreenyellow
0.0222432	7	25	1	0.04	0.142857	GO:0061734	GO:BP	type 2 mitophagy	VDAC1	MEgreenyellow
0.0287432	11	25	1	0.04	0.0909091	GO:0051469	GO:BP	vesicle fusion with vacuole	CHMP5	MEgreenyellow
0.0454971	25	25	1	0.04	0.04	GO:0046755	GO:BP	viral budding	CHMP5	MEgreenyellow
0.0329621	14	25	1	0.04	0.0714286	GO:0046761	GO:BP	viral budding from plasma membrane	CHMP5	MEgreenyellow
0.0421396	22	25	1	0.04	0.0454545	GO:0039702	GO:BP	viral budding via host ESCRT complex	CHMP5	MEgreenyellow
0.0495188	306	25	2	0.08	0.00653595	GO:0019058	GO:BP	viral life cycle	CHMP5,PPIA	MEgreenyellow
0.00440328	418	25	4	0.16	0.00956938	GO:0016032	GO:BP	viral process	RAN,CHMP5,GTF2B,PPIA	MEgreenyellow
0.00419152	29	25	2	0.08	0.0689655	GO:0019076	GO:BP	viral release from host cell	CHMP5,PPIA	MEgreenyellow
0.0471418	35	25	1	0.04	0.0285714	GO:0008180	GO:CC	COP9 signalosome	COPS4	MEgreenyellow
0.0125654	5	25	1	0.04	0.2	GO:0070418	GO:CC	DNA-dependent protein kinase complex	XRCC6	MEgreenyellow
0.0158701	7	25	1	0.04	0.142857	GO:0005958	GO:CC	DNA-dependent protein kinase-DNA ligase 4 complex	XRCC6	MEgreenyellow
0.0225413	11	25	1	0.04	0.0909091	GO:0000815	GO:CC	ESCRT III complex	CHMP5	MEgreenyellow
0.0291074	17	25	1	0.04	0.0588235	GO:0090443	GO:CC	FAR/SIN/STRIPAK complex	PPP2CB	MEgreenyellow
0.00908145	3	25	1	0.04	0.333333	GO:0043564	GO:CC	Ku70:Ku80 complex	XRCC6	MEgreenyellow
0.0411647	30	25	1	0.04	0.0333333	GO:0035267	GO:CC	NuA4 histone acetyltransferase complex	MORF4L1	MEgreenyellow
0.00710973	2	25	1	0.04	0.5	GO:0042565	GO:CC	RNA nuclear export complex	RAN	MEgreenyellow
0.0390743	27	25	1	0.04	0.037037	GO:0005689	GO:CC	U12-type spliceosomal complex	SF3B6	MEgreenyellow
0.00778503	82	25	2	0.08	0.0243902	GO:0005686	GO:CC	U2 snRNP	SF3B6,SNRPB2	MEgreenyellow
0.0411647	30	25	1	0.04	0.0333333	GO:0071007	GO:CC	U2-type catalytic step 2 spliceosome	SNRPB2	MEgreenyellow
0.00908145	94	25	2	0.08	0.0212766	GO:0005684	GO:CC	U2-type spliceosomal complex	SF3B6,SNRPB2	MEgreenyellow
0.00908145	3	25	1	0.04	0.333333	GO:0071942	GO:CC	XPC complex	RAD23B	MEgreenyellow
0.025051	14	25	1	0.04	0.0714286	GO:0044753	GO:CC	amphisome	CHMP5	MEgreenyellow
0.0235586	12	25	1	0.04	0.0833333	GO:1904930	GO:CC	amphisome membrane	CHMP5	MEgreenyellow
0.00873337	90	25	2	0.08	0.0222222	GO:0071013	GO:CC	catalytic step 2 spliceosome	SF3B6,SNRPB2	MEgreenyellow
0.0225413	567	25	3	0.12	0.00529101	GO:0044297	GO:CC	cell body	TCP1,PARK7,CCT7	MEgreenyellow
0.0195216	2388	25	6	0.24	0.00251256	GO:0030054	GO:CC	cell junction	VDAC1,PARK7,COPS4,UBE2L3,YWHAE,PPIA	MEgreenyellow
0.000235841	10	25	2	0.08	0.2	GO:0005832	GO:CC	chaperonin-containing T-complex	TCP1,CCT7	MEgreenyellow
0.00135674	402	25	4	0.16	0.00995025	GO:0098687	GO:CC	chromosomal region	CHMP5,PPP2CB,XRCC6,GTF2B	MEgreenyellow
0.00482686	261	25	3	0.12	0.0114943	GO:0000775	GO:CC	chromosome, centromeric region	CHMP5,PPP2CB,GTF2B	MEgreenyellow
0.025051	14	25	1	0.04	0.0714286	GO:0140445	GO:CC	chromosome, telomeric repeat region	XRCC6	MEgreenyellow
0.0383213	283	25	2	0.08	0.00706714	GO:0000793	GO:CC	condensed chromosome	CHMP5,GTF2B	MEgreenyellow
0.0225413	183	25	2	0.08	0.010929	GO:0000779	GO:CC	condensed chromosome, centromeric region	CHMP5,GTF2B	MEgreenyellow
0.000443138	2538	25	9	0.36	0.0035461	GO:0031410	GO:CC	cytoplasmic vesicle	RAN,CHMP5,TCP1,PARK7,COPS4,PSMD7,YWHAE,XRCC6,PPIA	MEgreenyellow
0.0333697	252	25	2	0.08	0.00793651	GO:0070382	GO:CC	exocytic vesicle	PARK7,COPS4	MEgreenyellow
0.0291074	17	25	1	0.04	0.0588235	GO:0001674	GO:CC	female germ cell nucleus	GTF2B	MEgreenyellow
0.00633495	71	25	2	0.08	0.028169	GO:0043073	GO:CC	germ cell nucleus	RAN,GTF2B	MEgreenyellow
0.0112478	4	25	1	0.04	0.25	GO:0042585	GO:CC	germinal vesicle	GTF2B	MEgreenyellow
0.000443138	2544	25	9	0.36	0.00353774	GO:0097708	GO:CC	intracellular vesicle	RAN,CHMP5,TCP1,PARK7,COPS4,PSMD7,YWHAE,XRCC6,PPIA	MEgreenyellow
0.0202415	171	25	2	0.08	0.0116959	GO:0000776	GO:CC	kinetochore	CHMP5,GTF2B	MEgreenyellow
0.0344547	21	25	1	0.04	0.047619	GO:0005828	GO:CC	kinetochore microtubule	CHMP5	MEgreenyellow
0.037444	24	25	1	0.04	0.0416667	GO:0002177	GO:CC	manchette	RAN	MEgreenyellow
0.0112478	114	25	2	0.08	0.0175439	GO:0042470	GO:CC	melanosome	RAN,YWHAE	MEgreenyellow
0.0390743	294	25	2	0.08	0.00680272	GO:0098857	GO:CC	membrane microdomain	VDAC1,PARK7	MEgreenyellow
0.0390743	292	25	2	0.08	0.00684932	GO:0045121	GO:CC	membrane raft	VDAC1,PARK7	MEgreenyellow
0.0149469	463	25	3	0.12	0.00647948	GO:0005874	GO:CC	microtubule	CHMP5,TCP1,CCT7	MEgreenyellow
0.0112478	1396	25	5	0.2	0.00358166	GO:0015630	GO:CC	microtubule cytoskeleton	RAN,CHMP5,TCP1,CCT7,PPP2CB	MEgreenyellow
0.025051	205	25	2	0.08	0.0097561	GO:0030496	GO:CC	midbody	RAN,CHMP5	MEgreenyellow
0.0110873	819	25	4	0.16	0.004884	GO:0005740	GO:CC	mitochondrial envelope	VDAC1,PARK7,ATP5F1C,YWHAE	MEgreenyellow
0.0181202	509	25	3	0.12	0.00589391	GO:0005759	GO:CC	mitochondrial matrix	VDAC1,PARK7,ATP5F1C	MEgreenyellow
0.0383213	770	25	3	0.12	0.0038961	GO:0031966	GO:CC	mitochondrial membrane	VDAC1,ATP5F1C,YWHAE	MEgreenyellow
0.0158701	7	25	1	0.04	0.142857	GO:0005757	GO:CC	mitochondrial permeability transition pore complex	VDAC1	MEgreenyellow
0.0411647	29	25	1	0.04	0.0344828	GO:0032585	GO:CC	multivesicular body membrane	CHMP5	MEgreenyellow
0.0195216	9	25	1	0.04	0.111111	GO:0070419	GO:CC	nonhomologous end joining complex	XRCC6	MEgreenyellow
0.0243398	13	25	1	0.04	0.0769231	GO:0000783	GO:CC	nuclear telomere cap complex	XRCC6	MEgreenyellow
0.0235586	12	25	1	0.04	0.0833333	GO:0000109	GO:CC	nucleotide-excision repair complex	RAD23B	MEgreenyellow
0.0350214	22	25	1	0.04	0.0454545	GO:0000242	GO:CC	pericentriolar material	TCP1	MEgreenyellow
0.0390344	26	25	1	0.04	0.0384615	GO:0046930	GO:CC	pore complex	VDAC1	MEgreenyellow
0.00424175	56	25	2	0.08	0.0357143	GO:0071011	GO:CC	precatalytic spliceosome	SF3B6,SNRPB2	MEgreenyellow
0.0158701	7	25	1	0.04	0.142857	GO:0016272	GO:CC	prefoldin complex	VBP1	MEgreenyellow
0.0269989	638	25	3	0.12	0.00470219	GO:0098793	GO:CC	presynapse	PARK7,COPS4,UBE2L3	MEgreenyellow
0.00245346	41	25	2	0.08	0.0487805	GO:0101031	GO:CC	protein folding chaperone complex	TCP1,CCT7	MEgreenyellow
0.0318386	19	25	1	0.04	0.0526316	GO:0000159	GO:CC	protein phosphatase type 2A complex	PPP2CB	MEgreenyellow
0.0291074	17	25	1	0.04	0.0588235	GO:0045259	GO:CC	proton-transporting ATP synthase complex	ATP5F1C	MEgreenyellow
0.025051	208	25	2	0.08	0.00961538	GO:0005681	GO:CC	spliceosomal complex	SF3B6,SNRPB2	MEgreenyellow
0.0291223	232	25	2	0.08	0.00862069	GO:0008021	GO:CC	synaptic vesicle	PARK7,COPS4	MEgreenyellow
0.0471418	35	25	1	0.04	0.0285714	GO:0005669	GO:CC	transcription factor TFIID complex	GTF2B	MEgreenyellow
0.01295	891	25	4	0.16	0.00448934	GO:1990234	GO:CC	transferase complex	MORF4L1,UBE2L3,XRCC6,GTF2B	MEgreenyellow
0.0178824	8	25	1	0.04	0.125	GO:0002199	GO:CC	zona pellucida receptor complex	TCP1	MEgreenyellow
0.0248216	8	25	1	0.04	0.125	GO:0051575	GO:MF	5'-deoxyribose-5-phosphate lyase activity	XRCC6	MEgreenyellow
0.0221378	1488	25	5	0.2	0.00336022	GO:0005524	GO:MF	ATP binding	VDAC1,TCP1,CCT7,UBE2L3,XRCC6	MEgreenyellow
0.0046931	31	25	2	0.08	0.0645161	GO:0140662	GO:MF	ATP-dependent protein folding chaperone	TCP1,CCT7	MEgreenyellow
0.0432727	21	25	1	0.04	0.047619	GO:0140612	GO:MF	DNA damage sensor activity	RAD23B	MEgreenyellow
0.0148703	3	25	1	0.04	0.333333	GO:0045027	GO:MF	DNA end binding	XRCC6	MEgreenyellow
0.00912774	1	25	1	0.04	1	GO:0036478	GO:MF	L-dopa decarboxylase activator activity	PARK7	MEgreenyellow
0.0129377	2	25	1	0.04	0.5	GO:0036468	GO:MF	L-dopa decarboxylase activity	PARK7	MEgreenyellow
0.0479348	24	25	1	0.04	0.0416667	GO:0023026	GO:MF	MHC class II protein complex binding	YWHAE	MEgreenyellow
0.0416517	20	25	1	0.04	0.05	GO:0000979	GO:MF	RNA polymerase II core promoter sequence-specific DNA binding	GTF2B	MEgreenyellow
0.0489452	25	25	1	0.04	0.04	GO:0017025	GO:MF	TBP-class protein binding	GTF2B	MEgreenyellow
0.0248216	8	25	1	0.04	0.125	GO:0030619	GO:MF	U1 snRNA binding	SNRPB2	MEgreenyellow
0.0248216	1623	25	5	0.2	0.00308071	GO:0030554	GO:MF	adenyl nucleotide binding	VDAC1,TCP1,CCT7,UBE2L3,XRCC6	MEgreenyellow
0.00912774	245	25	3	0.12	0.0122449	GO:0033218	GO:MF	amide binding	VBP1,VDAC1,PPIA	MEgreenyellow
0.0129377	2	25	1	0.04	0.5	GO:0004058	GO:MF	aromatic-L-amino-acid decarboxylase activity	PARK7	MEgreenyellow
0.00248642	334	25	4	0.16	0.011976	GO:0045296	GO:MF	cadherin binding	RAN,CHMP5,PARK7,YWHAE	MEgreenyellow
0.0321837	13	25	1	0.04	0.0769231	GO:0019855	GO:MF	calcium channel inhibitor activity	YWHAE	MEgreenyellow
0.0136804	2491	25	7	0.28	0.00281012	GO:0097367	GO:MF	carbohydrate derivative binding	RAN,VDAC1,TCP1,CCT7,UBE2L3,XRCC6,PPIA	MEgreenyellow
0.00151719	562	25	5	0.2	0.0088968	GO:0050839	GO:MF	cell adhesion molecule binding	RAN,CHMP5,PARK7,YWHAE,PPIA	MEgreenyellow
0.0321837	602	25	3	0.12	0.00498339	GO:0015267	GO:MF	channel activity	VDAC1,ATP5F1C,YWHAE	MEgreenyellow
0.0240777	7	25	1	0.04	0.142857	GO:0016531	GO:MF	copper chaperone activity	PARK7	MEgreenyellow
0.0184687	4	25	1	0.04	0.25	GO:1903135	GO:MF	cupric ion binding	PARK7	MEgreenyellow
0.0248216	8	25	1	0.04	0.125	GO:1903136	GO:MF	cuprous ion binding	PARK7	MEgreenyellow
0.0447075	22	25	1	0.04	0.0454545	GO:0016018	GO:MF	cyclosporin A binding	PPIA	MEgreenyellow
0.0129377	75	25	2	0.08	0.0266667	GO:0003684	GO:MF	damaged DNA binding	RAD23B,XRCC6	MEgreenyellow
0.0223461	6	25	1	0.04	0.166667	GO:0019784	GO:MF	deNEDDylase activity	COPS4	MEgreenyellow
0.0253497	9	25	1	0.04	0.111111	GO:0003691	GO:MF	double-stranded telomeric DNA binding	XRCC6	MEgreenyellow
0.0206101	2090	25	6	0.24	0.00287081	GO:0019899	GO:MF	enzyme binding	VDAC1,TCP1,PARK7,UBE2L3,YWHAE,GTF2B	MEgreenyellow
0.00912774	1	25	1	0.04	1	GO:1990422	GO:MF	glyoxalase (glycolic acid-forming) activity	PARK7	MEgreenyellow
0.0240777	7	25	1	0.04	0.142857	GO:1904399	GO:MF	heparan sulfate binding	PPIA	MEgreenyellow
0.0302962	2508	25	6	0.24	0.00239234	GO:1901363	GO:MF	heterocyclic compound binding	RAN,VDAC1,TCP1,CCT7,UBE2L3,XRCC6	MEgreenyellow
0.013972	1241	25	5	0.2	0.00402901	GO:0016818	GO:MF	hydrolase activity, acting on acid anhydrides, in phosphorus-containing anhydrides	RAN,TCP1,CCT7,ATP5F1C,XRCC6	MEgreenyellow
0.0253497	9	25	1	0.04	0.111111	GO:0061676	GO:MF	importin-alpha family protein binding	RAN	MEgreenyellow
0.0363214	222	25	2	0.08	0.00900901	GO:0016829	GO:MF	lyase activity	PARK7,XRCC6	MEgreenyellow
0.0148703	3	25	1	0.04	0.333333	GO:0045340	GO:MF	mercury ion binding	PARK7	MEgreenyellow
0.0333429	14	25	1	0.04	0.0714286	GO:0016530	GO:MF	metallochaperone activity	PARK7	MEgreenyellow
0.0253497	522	25	3	0.12	0.00574713	GO:0140678	GO:MF	molecular function inhibitor activity	PARK7,SET,YWHAE	MEgreenyellow
0.0270082	541	25	3	0.12	0.00554529	GO:0005216	GO:MF	monoatomic ion channel activity	VDAC1,ATP5F1C,YWHAE	MEgreenyellow
0.0253497	2358	25	6	0.24	0.00254453	GO:0000166	GO:MF	nucleotide binding	RAN,VDAC1,TCP1,CCT7,UBE2L3,XRCC6	MEgreenyellow
0.0206101	5	25	1	0.04	0.2	GO:0019826	GO:MF	oxygen sensor activity	PARK7	MEgreenyellow
0.0363679	16	25	1	0.04	0.0625	GO:0008142	GO:MF	oxysterol binding	VDAC1	MEgreenyellow
0.0321837	602	25	3	0.12	0.00498339	GO:0022803	GO:MF	passive transmembrane transporter activity	VDAC1,ATP5F1C,YWHAE	MEgreenyellow
0.0447075	265	25	2	0.08	0.00754717	GO:0004721	GO:MF	phosphoprotein phosphatase activity	PPP2CB,SET	MEgreenyellow
0.0270301	10	25	1	0.04	0.1	GO:0050815	GO:MF	phosphoserine residue binding	YWHAE	MEgreenyellow
0.0223461	6	25	1	0.04	0.166667	GO:0015288	GO:MF	porin activity	VDAC1	MEgreenyellow
0.0253497	9	25	1	0.04	0.111111	GO:0070883	GO:MF	pre-miRNA binding	RAN	MEgreenyellow
0.0383027	18	25	1	0.04	0.0555556	GO:0070628	GO:MF	proteasome binding	RAD23B	MEgreenyellow
0.00912774	1	25	1	0.04	1	GO:0036524	GO:MF	protein deglycase activity	PARK7	MEgreenyellow
0.0294096	1101	25	4	0.16	0.00363306	GO:0046983	GO:MF	protein dimerization activity	RAN,PARK7,PSMD7,YWHAE	MEgreenyellow
0.0123554	67	25	2	0.08	0.0298507	GO:0044183	GO:MF	protein folding chaperone	TCP1,CCT7	MEgreenyellow
0.0373676	17	25	1	0.04	0.0588235	GO:0046933	GO:MF	proton-transporting ATP synthase activity, rotational mechanism	ATP5F1C	MEgreenyellow
0.0223461	2197	25	6	0.24	0.002731	GO:0017076	GO:MF	purine nucleotide binding	RAN,VDAC1,TCP1,CCT7,UBE2L3,XRCC6	MEgreenyellow
0.0190484	2043	25	6	0.24	0.00293686	GO:0035639	GO:MF	purine ribonucleoside triphosphate binding	RAN,VDAC1,TCP1,CCT7,UBE2L3,XRCC6	MEgreenyellow
0.0206101	2103	25	6	0.24	0.00285307	GO:0032555	GO:MF	purine ribonucleotide binding	RAN,VDAC1,TCP1,CCT7,UBE2L3,XRCC6	MEgreenyellow
0.013972	1240	25	5	0.2	0.00403226	GO:0016462	GO:MF	pyrophosphatase activity	RAN,TCP1,CCT7,ATP5F1C,XRCC6	MEgreenyellow
0.0129377	1180	25	5	0.2	0.00423729	GO:0017111	GO:MF	ribonucleoside triphosphate phosphatase activity	RAN,TCP1,CCT7,ATP5F1C,XRCC6	MEgreenyellow
0.0206101	2120	25	6	0.24	0.00283019	GO:0032553	GO:MF	ribonucleotide binding	RAN,VDAC1,TCP1,CCT7,UBE2L3,XRCC6	MEgreenyellow
0.000861299	70	25	3	0.12	0.0428571	GO:0097110	GO:MF	scaffold protein binding	PARK7,YWHAE,XRCC6	MEgreenyellow
0.0148703	3	25	1	0.04	0.333333	GO:0016532	GO:MF	superoxide dismutase copper chaperone activity	PARK7	MEgreenyellow
0.00347571	141	25	3	0.12	0.0212766	GO:0044325	GO:MF	transmembrane transporter binding	VDAC1,PPP2CB,YWHAE	MEgreenyellow
0.00912774	1	25	1	0.04	1	GO:0036470	GO:MF	tyrosine 3-monooxygenase activator activity	PARK7	MEgreenyellow
0.0129377	2	25	1	0.04	0.5	GO:0004511	GO:MF	tyrosine 3-monooxygenase activity	PARK7	MEgreenyellow
0.0129377	303	25	3	0.12	0.00990099	GO:0031625	GO:MF	ubiquitin protein ligase binding	TCP1,UBE2L3,YWHAE	MEgreenyellow
0.0136804	321	25	3	0.12	0.00934579	GO:0044389	GO:MF	ubiquitin-like protein ligase binding	TCP1,UBE2L3,YWHAE	MEgreenyellow
0.0350469	15	25	1	0.04	0.0666667	GO:0097027	GO:MF	ubiquitin-protein transferase activator activity	UBE2L3	MEgreenyellow
0.0333429	14	25	1	0.04	0.0714286	GO:0055105	GO:MF	ubiquitin-protein transferase inhibitor activity	PARK7	MEgreenyellow
0.0046931	32	25	2	0.08	0.0625	GO:0055106	GO:MF	ubiquitin-protein transferase regulator activity	PARK7,UBE2L3	MEgreenyellow
0.0383027	18	25	1	0.04	0.0555556	GO:1990381	GO:MF	ubiquitin-specific protease binding	PARK7	MEgreenyellow
0.000124121	112	25	4	0.16	0.0357143	GO:0051082	GO:MF	unfolded protein binding	VBP1,TCP1,CCT7,PPIA	MEgreenyellow
0.0373676	17	25	1	0.04	0.0588235	GO:0008308	GO:MF	voltage-gated monoatomic anion channel activity	VDAC1	MEgreenyellow

### Sheet: MEyellow
p_value	term_size	query_size	intersection_size	precision	recall	term_id	source	term_name	intersection	group
0.0414296	3	70	1	0.0142857	0.333333	GO:0009258	GO:BP	10-formyltetrahydrofolate catabolic process	AASDHPPT	MEyellow
0.0226621	1	70	1	0.0142857	1	GO:0086072	GO:BP	AV node cell-bundle of His cell adhesion involved in cell communication	CXADR	MEyellow
0.0489237	4	70	1	0.0142857	0.25	GO:0080120	GO:BP	CAAX-box protein maturation	RAP1GDS1	MEyellow
0.0489237	4	70	1	0.0142857	0.25	GO:0006055	GO:BP	CMP-N-acetylneuraminate biosynthetic process	CMAS	MEyellow
0.0489237	4	70	1	0.0142857	0.25	GO:0046381	GO:BP	CMP-N-acetylneuraminate metabolic process	CMAS	MEyellow
0.00242168	7	70	2	0.0285714	0.285714	GO:0086103	GO:BP	G protein-coupled receptor signaling pathway involved in heart process	RAP1GDS1,CDC42	MEyellow
0.0345017	152	70	3	0.0428571	0.0197368	GO:0007030	GO:BP	Golgi organization	RAB2A,VTI1B,CDC42	MEyellow
0.0321838	42	70	2	0.0285714	0.047619	GO:0043001	GO:BP	Golgi to plasma membrane protein transport	RAB10,NSF	MEyellow
0.0498509	67	70	2	0.0285714	0.0298507	GO:0006893	GO:BP	Golgi to plasma membrane transport	RAB10,NSF	MEyellow
0.000213211	310	70	7	0.1	0.0225806	GO:0048193	GO:BP	Golgi vesicle transport	RAB6A,SCAMP1,RAB2A,RAB10,VAPA,NSF,VTI1B	MEyellow
0.0354713	48	70	2	0.0285714	0.0416667	GO:0016601	GO:BP	Rac protein signal transduction	RTN4,KBTBD6	MEyellow
0.0414296	3	70	1	0.0142857	0.333333	GO:0035494	GO:BP	SNARE complex disassembly	NSF	MEyellow
0.0376548	166	70	3	0.0428571	0.0180723	GO:0031929	GO:BP	TOR signaling	YWHAG,NLK,LAMTOR3	MEyellow
0.0181287	103	70	3	0.0428571	0.0291262	GO:0038202	GO:BP	TORC1 signaling	YWHAG,NLK,LAMTOR3	MEyellow
0.0226621	1	70	1	0.0142857	1	GO:0003069	GO:BP	acetylcholine-mediated vasodilation involved in regulation of systemic arterial blood pressure	SOD2	MEyellow
0.0131156	726	70	7	0.1	0.00964187	GO:0030036	GO:BP	actin cytoskeleton organization	RUFY3,RAP1GDS1,CXADR,STAU2,RALA,CAPZA1,CDC42	MEyellow
0.0345017	2	70	1	0.0142857	0.5	GO:0090135	GO:BP	actin filament branching	CDC42	MEyellow
0.0200998	821	70	7	0.1	0.00852619	GO:0030029	GO:BP	actin filament-based process	RUFY3,RAP1GDS1,CXADR,STAU2,RALA,CAPZA1,CDC42	MEyellow
0.025552	454	70	5	0.0714286	0.0110132	GO:0043603	GO:BP	amide metabolic process	RTN4,SOD2,VAPA,AASDHPPT,CMAS	MEyellow
0.0226621	1	70	1	0.0142857	1	GO:0086098	GO:BP	angiotensin-activated signaling pathway involved in heart process	RAP1GDS1	MEyellow
0.0414296	3	70	1	0.0142857	0.333333	GO:0098964	GO:BP	anterograde dendritic transport of messenger ribonucleoprotein complex	STAU2	MEyellow
0.0181287	103	70	3	0.0428571	0.0291262	GO:0008637	GO:BP	apoptotic mitochondrial changes	SOD2,MLLT11,MOAP1	MEyellow
0.0366232	527	70	5	0.0714286	0.00948767	GO:0061564	GO:BP	axon development	RTN4,RUFY3,NREP,RAB10,WDR47	MEyellow
0.0344394	151	70	3	0.0428571	0.0198675	GO:0035051	GO:BP	cardiocyte differentiation	CXADR,TOMM70,CDC42	MEyellow
0.0237735	650	70	6	0.0857143	0.00923077	GO:0051301	GO:BP	cell division	KLHL9,SH3GLB1,RAB10,SEPTIN7,RALA,CDC42	MEyellow
0.0489237	4	70	1	0.0142857	0.25	GO:0035441	GO:BP	cell migration involved in vasculogenesis	RTN4	MEyellow
0.0354224	993	70	7	0.1	0.00704935	GO:0000902	GO:BP	cell morphogenesis	RTN4,RUFY3,STAU2,RAB10,WDR47,SEPTIN7,CDC42	MEyellow
0.0195276	596	70	6	0.0857143	0.0100671	GO:0048667	GO:BP	cell morphogenesis involved in neuron differentiation	RTN4,RUFY3,STAU2,RAB10,WDR47,CDC42	MEyellow
0.027601	679	70	6	0.0857143	0.00883652	GO:0048858	GO:BP	cell projection morphogenesis	RTN4,RUFY3,STAU2,RAB10,WDR47,CDC42	MEyellow
0.00274775	1617	70	12	0.171429	0.00742115	GO:0030030	GO:BP	cell projection organization	RAB6A,RTN4,HDGFL3,RUFY3,STAU2,NREP,RAB10,VAPA,WDR47,SEPTIN7,RALA,CDC42	MEyellow
0.0206798	828	70	7	0.1	0.00845411	GO:0019725	GO:BP	cellular homeostasis	RTN4,ATP6V1A,RAP1GDS1,SOD2,SELENOT,NCOA4,UBE2K	MEyellow
0.0345017	46	70	2	0.0285714	0.0434783	GO:0042149	GO:BP	cellular response to glucose starvation	YWHAG,SH3GLB1	MEyellow
0.0369417	50	70	2	0.0285714	0.04	GO:0021795	GO:BP	cerebral cortex cell migration	RTN4,WDR47	MEyellow
0.0209838	29	70	2	0.0285714	0.0689655	GO:0021801	GO:BP	cerebral cortex radial glia-guided migration	RTN4,WDR47	MEyellow
0.0276914	38	70	2	0.0285714	0.0526316	GO:0021799	GO:BP	cerebral cortex radially oriented cell migration	RTN4,WDR47	MEyellow
0.0401678	1035	70	7	0.1	0.00676329	GO:0048878	GO:BP	chemical homeostasis	PNPLA8,RTN4,ATP6V1A,RAP1GDS1,SOD2,SELENOT,NCOA4	MEyellow
0.0440617	59	70	2	0.0285714	0.0338983	GO:0060997	GO:BP	dendritic spine morphogenesis	STAU2,CDC42	MEyellow
0.0320637	707	70	6	0.0857143	0.00848656	GO:0006897	GO:BP	endocytosis	SCAMP1,DPYSL2,DNAJC6,RALA,PPP3R1,CDC42	MEyellow
4.48048e-06	606	70	11	0.157143	0.0181518	GO:0010256	GO:BP	endomembrane system organization	RTN4,ATP6V1A,VTA1,RAB2A,SH3GLB1,RAB10,VAPA,NSF,REEP5,VTI1B,CDC42	MEyellow
0.00669226	13	70	2	0.0285714	0.153846	GO:0090158	GO:BP	endoplasmic reticulum membrane organization	RTN4,REEP5	MEyellow
0.0489237	4	70	1	0.0142857	0.25	GO:1990809	GO:BP	endoplasmic reticulum tubular network membrane organization	RTN4	MEyellow
0.0139132	21	70	2	0.0285714	0.0952381	GO:0071786	GO:BP	endoplasmic reticulum tubular network organization	RTN4,RAB10	MEyellow
0.0293335	288	70	4	0.0571429	0.0138889	GO:0016197	GO:BP	endosomal transport	RAB6A,VTA1,RAB10,VTI1B	MEyellow
0.0414296	3	70	1	0.0142857	0.333333	GO:0086101	GO:BP	endothelin receptor signaling pathway involved in heart process	CDC42	MEyellow
0.0399418	171	70	3	0.0428571	0.0175439	GO:0001837	GO:BP	epithelial to mesenchymal transition	PPP2CA,RTN4,PPP3R1	MEyellow
0.0226621	1	70	1	0.0142857	1	GO:0042275	GO:BP	error-free postreplication DNA repair	UBE2V2	MEyellow
0.0226621	1	70	1	0.0142857	1	GO:0048773	GO:BP	erythrophore differentiation	SOD2	MEyellow
0.0354142	158	70	3	0.0428571	0.0189873	GO:0030010	GO:BP	establishment of cell polarity	RUFY3,RAB10,CDC42	MEyellow
0.0414296	3	70	1	0.0142857	0.333333	GO:0045200	GO:BP	establishment of neuroblast polarity	RAB10	MEyellow
0.0414296	3	70	1	0.0142857	0.333333	GO:0097051	GO:BP	establishment of protein localization to endoplasmic reticulum membrane	RAB10	MEyellow
0.0237735	34	70	2	0.0285714	0.0588235	GO:0090151	GO:BP	establishment of protein localization to mitochondrial membrane	MOAP1,TOMM70	MEyellow
0.00300818	123	70	4	0.0571429	0.0325203	GO:0072655	GO:BP	establishment of protein localization to mitochondrion	SH3GLB1,MOAP1,TOMM70,RALA	MEyellow
0.0489237	65	70	2	0.0285714	0.0307692	GO:0061951	GO:BP	establishment of protein localization to plasma membrane	RAB10,NSF	MEyellow
0.0414296	56	70	2	0.0285714	0.0357143	GO:0035088	GO:BP	establishment or maintenance of apical/basal cell polarity	LIN7C,CDC42	MEyellow
0.0188869	233	70	4	0.0571429	0.0171674	GO:0007163	GO:BP	establishment or maintenance of cell polarity	LIN7C,RUFY3,RAB10,CDC42	MEyellow
0.0379146	51	70	2	0.0285714	0.0392157	GO:0045197	GO:BP	establishment or maintenance of epithelial cell apical/basal polarity	LIN7C,CDC42	MEyellow
0.000468736	358	70	7	0.1	0.0195531	GO:0006887	GO:BP	exocytosis	LIN7C,SCAMP1,TMEM167A,RAB10,NSF,RALA,VTI1B	MEyellow
0.00822374	70	70	3	0.0428571	0.0428571	GO:0046847	GO:BP	filopodium assembly	STAU2,RALA,CDC42	MEyellow
0.0490035	66	70	2	0.0285714	0.030303	GO:0021885	GO:BP	forebrain cell migration	RTN4,WDR47	MEyellow
0.0473785	62	70	2	0.0285714	0.0322581	GO:0008347	GO:BP	glial cell migration	RTN4,WDR47	MEyellow
0.0200998	601	70	6	0.0857143	0.00998336	GO:0007507	GO:BP	heart development	RTN4,SOD2,CXADR,TOMM70,PPP3R1,CDC42	MEyellow
0.0275392	1726	70	10	0.142857	0.00579374	GO:0042592	GO:BP	homeostatic process	PPP2CA,PNPLA8,RTN4,ATP6V1A,RAP1GDS1,SOD2,CXADR,SELENOT,NCOA4,UBE2K	MEyellow
0.00174298	35	70	3	0.0428571	0.0857143	GO:0006891	GO:BP	intra-Golgi vesicle-mediated transport	RAB6A,NSF,VTI1B	MEyellow
0.0344394	723	70	6	0.0857143	0.00829876	GO:0055082	GO:BP	intracellular chemical homeostasis	RTN4,ATP6V1A,RAP1GDS1,SOD2,SELENOT,NCOA4	MEyellow
0.000100295	2944	70	20	0.285714	0.00679348	GO:0035556	GO:BP	intracellular signal transduction	YWHAG,G3BP2,PPP2CA,PKIA,PNPLA8,YWHAQ,RTN4,KBTBD6,RAP1GDS1,SOD2,ZFAND6,VAPA,MLLT11,NLK,NCOA4,MOAP1,RALA,PPP3R1,CDC42,LAMTOR3	MEyellow
0.0345017	2	70	1	0.0142857	0.5	GO:0110064	GO:BP	lncRNA catabolic process	WDR82	MEyellow
0.00174298	831	70	9	0.128571	0.0108303	GO:0051668	GO:BP	localization within membrane	LIN7C,RAB6A,SH3GLB1,RAB10,MOAP1,NSF,TOMM70,RALA,VTI1B	MEyellow
0.0345017	45	70	2	0.0285714	0.0444444	GO:0060428	GO:BP	lung epithelium development	PPP3R1,CDC42	MEyellow
0.0345017	2	70	1	0.0142857	0.5	GO:0019878	GO:BP	lysine biosynthetic process via aminoadipic acid	AASDHPPT	MEyellow
0.000468736	360	70	7	0.1	0.0194444	GO:0016236	GO:BP	macroautophagy	PAFAH1B2,ATP6V1A,VTA1,RAB2A,SH3GLB1,MOAP1,VTI1B	MEyellow
0.0449343	187	70	3	0.0428571	0.0160428	GO:0061025	GO:BP	membrane fusion	VAPA,NSF,VTI1B	MEyellow
0.00156073	814	70	9	0.128571	0.0110565	GO:0061024	GO:BP	membrane organization	RTN4,SH3GLB1,VAPA,MOAP1,NSF,TOMM70,REEP5,VTI1B,CDC42	MEyellow
0.0226621	251	70	4	0.0571429	0.0159363	GO:0048762	GO:BP	mesenchymal cell differentiation	PPP2CA,RTN4,PPP3R1,CDC42	MEyellow
0.0354142	319	70	4	0.0571429	0.0125392	GO:0060485	GO:BP	mesenchyme development	PPP2CA,RTN4,PPP3R1,CDC42	MEyellow
0.0369417	50	70	2	0.0285714	0.04	GO:0007019	GO:BP	microtubule depolymerization	HDGFL3,WDR47	MEyellow
0.0489237	4	70	1	0.0142857	0.25	GO:0072385	GO:BP	minus-end-directed organelle transport along microtubule	RAB6A	MEyellow
0.00115512	430	70	7	0.1	0.0162791	GO:0007005	GO:BP	mitochondrion organization	RAP1GDS1,SOD2,CXADR,MLLT11,MOAP1,TOMM70,RALA	MEyellow
0.0414296	56	70	2	0.0285714	0.0357143	GO:0001738	GO:BP	morphogenesis of a polarized epithelium	RAB10,CDC42	MEyellow
0.0344414	502	70	5	0.0714286	0.00996016	GO:0002009	GO:BP	morphogenesis of an epithelium	LIN7C,RAB10,RALA,PPP3R1,CDC42	MEyellow
0.0489237	4	70	1	0.0142857	0.25	GO:0031034	GO:BP	myosin filament assembly	RAP1GDS1	MEyellow
0.0498509	67	70	2	0.0285714	0.0298507	GO:0032007	GO:BP	negative regulation of TOR signaling	YWHAG,NLK	MEyellow
0.0354713	48	70	2	0.0285714	0.0416667	GO:1904262	GO:BP	negative regulation of TORC1 signaling	YWHAG,NLK	MEyellow
0.0410317	54	70	2	0.0285714	0.037037	GO:0050771	GO:BP	negative regulation of axonogenesis	RTN4,RUFY3	MEyellow
0.0226621	1	70	1	0.0142857	1	GO:2000480	GO:BP	negative regulation of cAMP-dependent protein kinase activity	PKIA	MEyellow
0.0345017	153	70	3	0.0428571	0.0196078	GO:0051494	GO:BP	negative regulation of cytoskeleton organization	HDGFL3,WDR47,CAPZA1	MEyellow
0.0489237	4	70	1	0.0142857	0.25	GO:1904539	GO:BP	negative regulation of glycolytic process through fructose-6-phosphate	PPP2CA	MEyellow
0.0226621	32	70	2	0.0285714	0.0625	GO:0090317	GO:BP	negative regulation of intracellular protein transport	PKIA,UBE2J1	MEyellow
0.03635	49	70	2	0.0285714	0.0408163	GO:0032387	GO:BP	negative regulation of intracellular transport	PKIA,UBE2J1	MEyellow
0.0345017	2	70	1	0.0142857	0.5	GO:0140744	GO:BP	negative regulation of lncRNA transcription	WDR82	MEyellow
0.0345017	2	70	1	0.0142857	0.5	GO:1902631	GO:BP	negative regulation of membrane hyperpolarization	SOD2	MEyellow
0.0209838	29	70	2	0.0285714	0.0689655	GO:0007026	GO:BP	negative regulation of microtubule depolymerization	HDGFL3,WDR47	MEyellow
0.0312823	41	70	2	0.0285714	0.0487805	GO:0031111	GO:BP	negative regulation of microtubule polymerization or depolymerization	HDGFL3,WDR47	MEyellow
0.0123216	83	70	3	0.0428571	0.0361446	GO:0043242	GO:BP	negative regulation of protein-containing complex disassembly	HDGFL3,WDR47,CAPZA1	MEyellow
0.0346801	156	70	3	0.0428571	0.0192308	GO:1902904	GO:BP	negative regulation of supramolecular fiber organization	HDGFL3,WDR47,CAPZA1	MEyellow
0.0345017	2	70	1	0.0142857	0.5	GO:2001213	GO:BP	negative regulation of vasculogenesis	RTN4	MEyellow
0.0246589	658	70	6	0.0857143	0.00911854	GO:0048812	GO:BP	neuron projection morphogenesis	RTN4,RUFY3,STAU2,RAB10,WDR47,CDC42	MEyellow
0.0489237	4	70	1	0.0142857	0.25	GO:0038189	GO:BP	neuropilin signaling pathway	CDC42	MEyellow
0.0300852	40	70	2	0.0285714	0.05	GO:0099590	GO:BP	neurotransmitter receptor internalization	RALA,PPP3R1	MEyellow
0.0226621	1	70	1	0.0142857	1	GO:0018125	GO:BP	peptidyl-cysteine methylation	RAB6A	MEyellow
0.0489237	4	70	1	0.0142857	0.25	GO:0046338	GO:BP	phosphatidylethanolamine catabolic process	PNPLA8	MEyellow
0.00237288	1574	70	12	0.171429	0.00762389	GO:0120036	GO:BP	plasma membrane bounded cell projection organization	RAB6A,RTN4,HDGFL3,RUFY3,STAU2,NREP,RAB10,VAPA,WDR47,SEPTIN7,RALA,CDC42	MEyellow
0.0169712	24	70	2	0.0285714	0.0833333	GO:0030859	GO:BP	polarized epithelial cell differentiation	RAB10,CDC42	MEyellow
0.0220291	30	70	2	0.0285714	0.0666667	GO:1901186	GO:BP	positive regulation of ERBB signaling pathway	RTN4,RALA	MEyellow
0.0226621	1	70	1	0.0142857	1	GO:1905580	GO:BP	positive regulation of ERBB3 signaling pathway	RTN4	MEyellow
0.0136001	20	70	2	0.0285714	0.1	GO:2000786	GO:BP	positive regulation of autophagosome assembly	SH3GLB1,MOAP1	MEyellow
0.0139132	356	70	5	0.0714286	0.0140449	GO:0031346	GO:BP	positive regulation of cell projection organization	RUFY3,STAU2,SEPTIN7,RALA,CDC42	MEyellow
0.000468736	504	70	8	0.114286	0.015873	GO:0044089	GO:BP	positive regulation of cellular component biogenesis	G3BP2,PPP2CA,STAU2,SH3GLB1,MOAP1,SEPTIN7,RALA,CDC42	MEyellow
0.0226621	31	70	2	0.0285714	0.0645161	GO:0051491	GO:BP	positive regulation of filopodium assembly	RALA,CDC42	MEyellow
0.0489237	4	70	1	0.0142857	0.25	GO:0010729	GO:BP	positive regulation of hydrogen peroxide biosynthetic process	SOD2	MEyellow
0.0473785	371	70	4	0.0571429	0.0107817	GO:0045089	GO:BP	positive regulation of innate immune response	PPP2CA,RTN4,TOMM70,UBE2K	MEyellow
0.0138873	88	70	3	0.0428571	0.0340909	GO:0016239	GO:BP	positive regulation of macroautophagy	PAFAH1B2,SH3GLB1,MOAP1	MEyellow
0.0414296	3	70	1	0.0142857	0.333333	GO:1903527	GO:BP	positive regulation of membrane tubulation	SH3GLB1	MEyellow
0.00131084	89	70	4	0.0571429	0.0449438	GO:1902117	GO:BP	positive regulation of organelle assembly	G3BP2,SH3GLB1,MOAP1,SEPTIN7	MEyellow
0.002094	492	70	7	0.1	0.0142276	GO:0010638	GO:BP	positive regulation of organelle organization	G3BP2,SH3GLB1,MLLT11,MOAP1,SEPTIN7,RALA,CDC42	MEyellow
0.0345017	2	70	1	0.0142857	0.5	GO:1902269	GO:BP	positive regulation of polyamine transmembrane transport	AZIN1	MEyellow
0.0414296	3	70	1	0.0142857	0.333333	GO:1905552	GO:BP	positive regulation of protein localization to endoplasmic reticulum	RTN4	MEyellow
0.0226621	32	70	2	0.0285714	0.0625	GO:1903955	GO:BP	positive regulation of protein targeting to mitochondrion	SH3GLB1,TOMM70	MEyellow
0.0139132	21	70	2	0.0285714	0.0952381	GO:0090200	GO:BP	positive regulation of release of cytochrome c from mitochondria	MLLT11,MOAP1	MEyellow
0.0489237	4	70	1	0.0142857	0.25	GO:0051835	GO:BP	positive regulation of synapse structural plasticity	CDC42	MEyellow
0.0174946	25	70	2	0.0285714	0.08	GO:0044090	GO:BP	positive regulation of vacuole organization	SH3GLB1,MOAP1	MEyellow
0.0226621	1	70	1	0.0142857	1	GO:1905932	GO:BP	positive regulation of vascular associated smooth muscle cell differentiation involved in phenotypic switching	SOD2	MEyellow
0.00246361	113	70	4	0.0571429	0.0353982	GO:0006892	GO:BP	post-Golgi vesicle-mediated transport	SCAMP1,RAB10,NSF,VTI1B	MEyellow
0.0237735	34	70	2	0.0285714	0.0588235	GO:0098884	GO:BP	postsynaptic neurotransmitter receptor internalization	RALA,PPP3R1	MEyellow
0.0028782	121	70	4	0.0571429	0.0330579	GO:0051261	GO:BP	protein depolymerization	HDGFL3,WDR47,DNAJC6,CAPZA1	MEyellow
0.0028782	8	70	2	0.0285714	0.25	GO:1903361	GO:BP	protein localization to basolateral plasma membrane	LIN7C,RAB10	MEyellow
0.0440617	361	70	4	0.0571429	0.0110803	GO:1990778	GO:BP	protein localization to cell periphery	LIN7C,RAB10,NSF,VTI1B	MEyellow
0.0495365	201	70	3	0.0428571	0.0149254	GO:0070972	GO:BP	protein localization to endoplasmic reticulum	RTN4,RAB10,VAPA	MEyellow
0.0440617	59	70	2	0.0285714	0.0338983	GO:0061462	GO:BP	protein localization to lysosome	RTN4,NCOA4	MEyellow
0.00320162	735	70	8	0.114286	0.0108844	GO:0072657	GO:BP	protein localization to membrane	LIN7C,RAB6A,SH3GLB1,RAB10,MOAP1,NSF,TOMM70,VTI1B	MEyellow
0.00365815	131	70	4	0.0571429	0.0305344	GO:0070585	GO:BP	protein localization to mitochondrion	SH3GLB1,MOAP1,TOMM70,RALA	MEyellow
0.0226621	1	70	1	0.0142857	1	GO:1903778	GO:BP	protein localization to vacuolar membrane	SH3GLB1	MEyellow
0.0139132	89	70	3	0.0428571	0.0337079	GO:0072665	GO:BP	protein localization to vacuole	RTN4,SH3GLB1,NCOA4	MEyellow
0.0354713	48	70	2	0.0285714	0.0416667	GO:0006479	GO:BP	protein methylation	RAB6A,PCMT1	MEyellow
0.0489237	378	70	4	0.0571429	0.010582	GO:0009306	GO:BP	protein secretion	RAP1GDS1,TMEM167A,SELENOT,RAB10	MEyellow
0.00685349	450	70	6	0.0857143	0.0133333	GO:0006605	GO:BP	protein targeting	YWHAG,YWHAQ,ZFAND6,SH3GLB1,NCOA4,TOMM70	MEyellow
0.0414296	3	70	1	0.0142857	0.333333	GO:0033387	GO:BP	putrescine biosynthetic process from arginine, via ornithine	AZIN1	MEyellow
0.0414296	3	70	1	0.0142857	0.333333	GO:0098904	GO:BP	regulation of AV node cell action potential	CXADR	MEyellow
0.0414296	3	70	1	0.0142857	0.333333	GO:0070376	GO:BP	regulation of ERK5 cascade	RAP1GDS1	MEyellow
0.0174946	25	70	2	0.0285714	0.08	GO:0035020	GO:BP	regulation of Rac protein signal transduction	RTN4,KBTBD6	MEyellow
0.0320637	145	70	3	0.0428571	0.0206897	GO:0032006	GO:BP	regulation of TOR signaling	YWHAG,NLK,LAMTOR3	MEyellow
0.015977	96	70	3	0.0428571	0.03125	GO:1903432	GO:BP	regulation of TORC1 signaling	YWHAG,NLK,LAMTOR3	MEyellow
0.0379146	333	70	4	0.0571429	0.012012	GO:0032956	GO:BP	regulation of actin cytoskeleton organization	STAU2,RALA,CAPZA1,CDC42	MEyellow
0.048632	375	70	4	0.0571429	0.0106667	GO:0032970	GO:BP	regulation of actin filament-based process	STAU2,RALA,CAPZA1,CDC42	MEyellow
0.03635	49	70	2	0.0285714	0.0408163	GO:2000785	GO:BP	regulation of autophagosome assembly	SH3GLB1,MOAP1	MEyellow
0.0149466	364	70	5	0.0714286	0.0137363	GO:0010506	GO:BP	regulation of autophagy	PAFAH1B2,ATP6V1A,CISD2,SH3GLB1,MOAP1	MEyellow
0.0449343	187	70	3	0.0428571	0.0160428	GO:0051302	GO:BP	regulation of cell division	KLHL9,SH3GLB1,CDC42	MEyellow
0.0139132	204	70	4	0.0571429	0.0196078	GO:0060491	GO:BP	regulation of cell projection assembly	STAU2,SEPTIN7,RALA,CDC42	MEyellow
0.0246186	656	70	6	0.0857143	0.00914634	GO:0031344	GO:BP	regulation of cell projection organization	RTN4,RUFY3,STAU2,SEPTIN7,RALA,CDC42	MEyellow
0.0154532	94	70	3	0.0428571	0.0319149	GO:0032465	GO:BP	regulation of cytokinesis	KLHL9,SH3GLB1,CDC42	MEyellow
0.0122835	514	70	6	0.0857143	0.0116732	GO:0051493	GO:BP	regulation of cytoskeleton organization	HDGFL3,STAU2,WDR47,RALA,CAPZA1,CDC42	MEyellow
0.0414296	3	70	1	0.0142857	0.333333	GO:0016476	GO:BP	regulation of embryonic cell shape	SEPTIN7	MEyellow
0.0319573	297	70	4	0.0571429	0.013468	GO:0030100	GO:BP	regulation of endocytosis	DNAJC6,RALA,PPP3R1,CDC42	MEyellow
0.00356175	50	70	3	0.0428571	0.06	GO:0051489	GO:BP	regulation of filopodium assembly	STAU2,RALA,CDC42	MEyellow
0.0489237	602	70	5	0.0714286	0.00830565	GO:0040008	GO:BP	regulation of growth	PPP2CA,RTN4,RUFY3,TOMM70,CDC42	MEyellow
0.00355005	1943	70	13	0.185714	0.00669068	GO:1902531	GO:BP	regulation of intracellular signal transduction	YWHAG,PPP2CA,PKIA,RTN4,KBTBD6,RAP1GDS1,SOD2,ZFAND6,VAPA,NLK,PPP3R1,CDC42,LAMTOR3	MEyellow
0.0108207	184	70	4	0.0571429	0.0217391	GO:0016241	GO:BP	regulation of macroautophagy	PAFAH1B2,ATP6V1A,SH3GLB1,MOAP1	MEyellow
0.0268329	37	70	2	0.0285714	0.0540541	GO:0010935	GO:BP	regulation of macrophage cytokine production	RTN4,UBE2J1	MEyellow
0.0414296	3	70	1	0.0142857	0.333333	GO:1902630	GO:BP	regulation of membrane hyperpolarization	SOD2	MEyellow
0.0246589	35	70	2	0.0285714	0.0571429	GO:0031114	GO:BP	regulation of microtubule depolymerization	HDGFL3,WDR47	MEyellow
0.00260138	115	70	4	0.0571429	0.0347826	GO:0010821	GO:BP	regulation of mitochondrion organization	RAP1GDS1,MLLT11,MOAP1,RALA	MEyellow
0.0188869	233	70	4	0.0571429	0.0171674	GO:1902115	GO:BP	regulation of organelle assembly	G3BP2,SH3GLB1,MOAP1,SEPTIN7	MEyellow
0.0341148	150	70	3	0.0428571	0.02	GO:0099175	GO:BP	regulation of postsynapse organization	RTN4,STAU2,CDC42	MEyellow
0.0182701	26	70	2	0.0285714	0.0769231	GO:0099149	GO:BP	regulation of postsynaptic neurotransmitter receptor internalization	RALA,PPP3R1	MEyellow
0.0144128	91	70	3	0.0428571	0.032967	GO:1901879	GO:BP	regulation of protein depolymerization	HDGFL3,WDR47,CAPZA1	MEyellow
0.0333939	43	70	2	0.0285714	0.0465116	GO:1903214	GO:BP	regulation of protein targeting to mitochondrion	SH3GLB1,TOMM70	MEyellow
0.0220291	419	70	5	0.0714286	0.0119332	GO:0043254	GO:BP	regulation of protein-containing complex assembly	PPP2CA,SH3GLB1,DNAJC6,CAPZA1,CDC42	MEyellow
0.0246589	128	70	3	0.0428571	0.0234375	GO:0043244	GO:BP	regulation of protein-containing complex disassembly	HDGFL3,WDR47,CAPZA1	MEyellow
0.0226621	119	70	3	0.0428571	0.0252101	GO:0048259	GO:BP	regulation of receptor-mediated endocytosis	DNAJC6,RALA,PPP3R1	MEyellow
0.0300852	40	70	2	0.0285714	0.05	GO:0090199	GO:BP	regulation of release of cytochrome c from mitochondria	MLLT11,MOAP1	MEyellow
0.00273474	3971	70	20	0.285714	0.00503651	GO:0048583	GO:BP	regulation of response to stimulus	YWHAG,PPP2CA,PKIA,PNPLA8,RTN4,KBTBD6,UBE2V2,RAP1GDS1,TMEM170B,SOD2,ZFAND6,NREP,VAPA,NLK,TOMM70,RALA,PPP3R1,UBE2K,CDC42,LAMTOR3	MEyellow
0.00273474	3017	70	17	0.242857	0.00563474	GO:0009966	GO:BP	regulation of signal transduction	YWHAG,PPP2CA,PKIA,RTN4,KBTBD6,RAP1GDS1,TMEM170B,SOD2,ZFAND6,NREP,VAPA,NLK,RALA,PPP3R1,UBE2K,CDC42,LAMTOR3	MEyellow
0.0489237	382	70	4	0.0571429	0.0104712	GO:1902903	GO:BP	regulation of supramolecular fiber organization	HDGFL3,WDR47,CAPZA1,CDC42	MEyellow
0.0449343	60	70	2	0.0285714	0.0333333	GO:0044088	GO:BP	regulation of vacuole organization	SH3GLB1,MOAP1	MEyellow
0.00386923	52	70	3	0.0428571	0.0576923	GO:0001836	GO:BP	release of cytochrome c from mitochondria	SOD2,MLLT11,MOAP1	MEyellow
0.0489237	4	70	1	0.0142857	0.25	GO:0035900	GO:BP	response to isolation stress	SOD2	MEyellow
0.0414296	3	70	1	0.0142857	0.333333	GO:0071000	GO:BP	response to magnetism	SOD2	MEyellow
0.00127286	987	70	10	0.142857	0.0101317	GO:0046903	GO:BP	secretion	LIN7C,PNPLA8,RAP1GDS1,SCAMP1,TMEM167A,SELENOT,RAB10,NSF,RALA,VTI1B	MEyellow
0.00190883	851	70	9	0.128571	0.0105758	GO:0032940	GO:BP	secretion by cell	LIN7C,RAP1GDS1,SCAMP1,TMEM167A,SELENOT,RAB10,NSF,RALA,VTI1B	MEyellow
0.0108207	499	70	6	0.0857143	0.012024	GO:0007264	GO:BP	small GTPase-mediated signal transduction	G3BP2,YWHAQ,RTN4,KBTBD6,RALA,CDC42	MEyellow
0.0345017	2	70	1	0.0142857	0.5	GO:0060661	GO:BP	submandibular salivary gland formation	CDC42	MEyellow
0.0353097	47	70	2	0.0285714	0.0425532	GO:0021762	GO:BP	substantia nigra development	YWHAQ,CDC42	MEyellow
0.0485518	63	70	2	0.0285714	0.031746	GO:0022029	GO:BP	telencephalon cell migration	RTN4,WDR47	MEyellow
1.39383e-08	4360	70	31	0.442857	0.00711009	GO:0006810	GO:BP	transport	LIN7C,G3BP2,RAB6A,PKIA,PNPLA8,AZIN1,YWHAQ,ATP6V1A,VTA1,RUFY3,RAP1GDS1,SCAMP1,RAB2A,CXADR,STAU2,ZFAND6,TMEM167A,UBE2J1,SELENOT,RAB10,VAPA,DPYSL2,NCOA4,DNAJC6,NSF,TOMM70,RALA,PPP3R1,REEP5,VTI1B,CDC42	MEyellow
0.0411685	174	70	3	0.0428571	0.0172414	GO:0010970	GO:BP	transport along microtubule	RAB6A,STAU2,CDC42	MEyellow
0.0401678	172	70	3	0.0428571	0.0174419	GO:0007034	GO:BP	vacuolar transport	VTA1,NCOA4,VTI1B	MEyellow
0.0484989	374	70	4	0.0571429	0.0106952	GO:0016050	GO:BP	vesicle organization	ATP6V1A,VTA1,VAPA,VTI1B	MEyellow
9.39041e-06	1580	70	16	0.228571	0.0101266	GO:0016192	GO:BP	vesicle-mediated transport	LIN7C,RAB6A,ATP6V1A,VTA1,SCAMP1,RAB2A,TMEM167A,RAB10,VAPA,DPYSL2,DNAJC6,NSF,RALA,PPP3R1,VTI1B,CDC42	MEyellow
0.0226621	256	70	4	0.0571429	0.015625	GO:0099003	GO:BP	vesicle-mediated transport in synapse	ATP6V1A,DNAJC6,RALA,PPP3R1	MEyellow
0.0208967	3	70	1	0.0142857	0.333333	GO:0008247	GO:CC	1-alkyl-2-acetylglycerophosphocholine esterase complex	PAFAH1B2	MEyellow
0.0371439	90	70	2	0.0285714	0.0222222	GO:0030134	GO:CC	COPII-coated ER to Golgi transport vesicle	VMA21,VTI1B	MEyellow
1.73664e-05	39	70	4	0.0571429	0.102564	GO:0031463	GO:CC	Cul3-RING ubiquitin ligase complex	KLHL9,KBTBD6,KLHL8,KLHL7	MEyellow
0.0218015	59	70	2	0.0285714	0.0338983	GO:0012507	GO:CC	ER to Golgi transport vesicle membrane	VMA21,VTI1B	MEyellow
0.0391846	8	70	1	0.0142857	0.125	GO:0008290	GO:CC	F-actin capping protein complex	CAPZA1	MEyellow
0.0496118	11	70	1	0.0142857	0.0909091	GO:1902773	GO:CC	GTPase activator complex	LAMTOR3	MEyellow
0.00271981	1644	70	11	0.157143	0.006691	GO:0005794	GO:CC	Golgi apparatus	RAB6A,ATP6V1A,SCAMP1,RAB2A,TMEM167A,SH3GLB1,RAB10,VAPA,NSF,VTI1B,CDC42	MEyellow
0.000660895	685	70	8	0.114286	0.0116788	GO:0000139	GO:CC	Golgi membrane	RAB6A,ATP6V1A,RAB2A,TMEM167A,SH3GLB1,RAB10,VAPA,CDC42	MEyellow
0.0461688	10	70	1	0.0142857	0.1	GO:0017119	GO:CC	Golgi transport complex	CDC42	MEyellow
0.0281652	5	70	1	0.0142857	0.2	GO:0097025	GO:CC	MPP7-DLG1-LIN7 complex	LIN7C	MEyellow
0.0362281	7	70	1	0.0142857	0.142857	GO:0072357	GO:CC	PTW/PP1 phosphatase complex	WDR82	MEyellow
0.0327072	6	70	1	0.0142857	0.166667	GO:0071986	GO:CC	Ragulator complex	LAMTOR3	MEyellow
0.00608061	104	70	3	0.0428571	0.0288462	GO:0098685	GO:CC	Schaffer collateral - CA1 synapse	RALA,PPP3R1,CDC42	MEyellow
0.0208967	3	70	1	0.0142857	0.333333	GO:0031372	GO:CC	UBC13-MMS2 complex	UBE2V2	MEyellow
0.0147504	151	70	3	0.0428571	0.0198675	GO:0001669	GO:CC	acrosomal vesicle	RAB6A,RAB2A,CXADR	MEyellow
0.000877547	230	70	5	0.0714286	0.0217391	GO:0098858	GO:CC	actin-based cell projection	ATP6V1A,RUFY3,CXADR,UBE2K,CDC42	MEyellow
0.0227534	189	70	3	0.0428571	0.015873	GO:0005912	GO:CC	adherens junction	LIN7C,CXADR,RAB10	MEyellow
2.83713e-05	907	70	11	0.157143	0.0121279	GO:0070161	GO:CC	anchoring junction	YWHAG,LIN7C,YWHAQ,RTN4,RUFY3,CXADR,RAB10,VAPA,RALA,CDC42,LAMTOR3	MEyellow
0.0148443	152	70	3	0.0428571	0.0197368	GO:0043296	GO:CC	apical junction complex	LIN7C,CXADR,VAPA	MEyellow
0.0234858	372	70	4	0.0571429	0.0107527	GO:0032279	GO:CC	asymmetric synapse	LIN7C,RTN4,DNAJC6,NSF	MEyellow
0.00766763	115	70	3	0.0428571	0.026087	GO:0005776	GO:CC	autophagosome	RAB2A,SH3GLB1,NCOA4	MEyellow
0.0202906	55	70	2	0.0285714	0.0363636	GO:0000421	GO:CC	autophagosome membrane	RAB2A,SH3GLB1	MEyellow
0.00942969	126	70	3	0.0428571	0.0238095	GO:0005923	GO:CC	bicellular tight junction	LIN7C,CXADR,VAPA	MEyellow
0.0327072	6	70	1	0.0142857	0.166667	GO:0005955	GO:CC	calcineurin complex	PPP3R1	MEyellow
0.0281153	73	70	2	0.0285714	0.0273973	GO:0032153	GO:CC	cell division site	SEPTIN7,RALA	MEyellow
0.0276821	2396	70	11	0.157143	0.00459098	GO:0042995	GO:CC	cell projection	RTN4,ATP6V1A,RUFY3,CXADR,STAU2,RAB10,WDR47,SEPTIN7,NSF,UBE2K,CDC42	MEyellow
0.0166563	522	70	5	0.0714286	0.00957854	GO:0005911	GO:CC	cell-cell junction	LIN7C,CXADR,RAB10,VAPA,CDC42	MEyellow
0.00168908	435	70	6	0.0857143	0.0137931	GO:0030055	GO:CC	cell-substrate junction	YWHAG,YWHAQ,RAB10,RALA,CDC42,LAMTOR3	MEyellow
0.0283814	218	70	3	0.0428571	0.0137615	GO:0030136	GO:CC	clathrin-coated vesicle	ATP6V1A,SCAMP1,DNAJC6	MEyellow
0.0197963	54	70	2	0.0285714	0.037037	GO:0032154	GO:CC	cleavage furrow	SEPTIN7,RALA	MEyellow
0.00269989	316	70	5	0.0714286	0.0158228	GO:0030135	GO:CC	coated vesicle	ATP6V1A,SCAMP1,VMA21,DNAJC6,VTI1B	MEyellow
0.0252791	200	70	3	0.0428571	0.015	GO:0030662	GO:CC	coated vesicle membrane	ATP6V1A,VMA21,VTI1B	MEyellow
0.00039546	188	70	5	0.0714286	0.0265957	GO:0031461	GO:CC	cullin-RING ubiquitin ligase complex	KLHL9,KBTBD6,ZYG11B,KLHL8,KLHL7	MEyellow
0.00143784	1243	70	10	0.142857	0.00804505	GO:0030659	GO:CC	cytoplasmic vesicle membrane	RAB6A,ATP6V1A,VTA1,SCAMP1,VMA21,RAB10,VAPA,RALA,VTI1B,LAMTOR3	MEyellow
0.0281153	633	70	5	0.0714286	0.00789889	GO:0030425	GO:CC	dendrite	RUFY3,STAU2,WDR47,NSF,CDC42	MEyellow
0.012984	41	70	2	0.0285714	0.0487805	GO:0043198	GO:CC	dendritic shaft	STAU2,NSF	MEyellow
0.0281153	635	70	5	0.0714286	0.00787402	GO:0097447	GO:CC	dendritic tree	RUFY3,STAU2,WDR47,NSF,CDC42	MEyellow
0.0461688	281	70	3	0.0428571	0.0106762	GO:0150034	GO:CC	distal axon	RUFY3,CXADR,WDR47	MEyellow
0.000156473	2067	70	15	0.214286	0.00725689	GO:0005783	GO:CC	endoplasmic reticulum	RAB6A,PNPLA8,RTN4,RAP1GDS1,VMA21,RAB2A,STAU2,CISD2,UBE2J1,SELENOT,RAB10,VAPA,REEP5,VTI1B,CDC42	MEyellow
1.58232e-05	1213	70	13	0.185714	0.0107172	GO:0005789	GO:CC	endoplasmic reticulum membrane	RAB6A,PNPLA8,RTN4,VMA21,RAB2A,CISD2,UBE2J1,SELENOT,RAB10,VAPA,REEP5,VTI1B,CDC42	MEyellow
0.000298085	30	70	3	0.0428571	0.1	GO:0071782	GO:CC	endoplasmic reticulum tubular network	RTN4,RAB10,REEP5	MEyellow
0.0281652	5	70	1	0.0142857	0.2	GO:0098826	GO:CC	endoplasmic reticulum tubular network membrane	RTN4	MEyellow
0.0344729	84	70	2	0.0285714	0.0238095	GO:0033116	GO:CC	endoplasmic reticulum-Golgi intermediate compartment membrane	VMA21,RAB2A	MEyellow
0.00565359	575	70	6	0.0857143	0.0104348	GO:0010008	GO:CC	endosome membrane	ATP6V1A,VTA1,SCAMP1,RAB10,VTI1B,LAMTOR3	MEyellow
0.0154218	2	70	1	0.0142857	0.5	GO:0070381	GO:CC	endosome to plasma membrane transport vesicle	RAB6A	MEyellow
0.0252791	4	70	1	0.0142857	0.25	GO:0098894	GO:CC	extrinsic component of presynaptic endocytic zone membrane	DNAJC6	MEyellow
0.0427522	9	70	1	0.0142857	0.111111	GO:0098888	GO:CC	extrinsic component of presynaptic membrane	DNAJC6	MEyellow
0.000553355	105	70	4	0.0571429	0.0380952	GO:0030175	GO:CC	filopodium	RUFY3,CXADR,UBE2K,CDC42	MEyellow
0.00155022	425	70	6	0.0857143	0.0141176	GO:0005925	GO:CC	focal adhesion	YWHAG,YWHAQ,RAB10,RALA,CDC42,LAMTOR3	MEyellow
0.018714	168	70	3	0.0428571	0.0178571	GO:0030426	GO:CC	growth cone	RUFY3,CXADR,WDR47	MEyellow
0.0362281	7	70	1	0.0142857	0.142857	GO:0032593	GO:CC	insulin-responsive compartment	RAB10	MEyellow
0.00176157	443	70	6	0.0857143	0.013544	GO:0005765	GO:CC	lysosomal membrane	ATP6V1A,RAB2A,VAPA,NSF,VTI1B,LAMTOR3	MEyellow
0.00118251	756	70	8	0.114286	0.010582	GO:0005764	GO:CC	lysosome	ATP6V1A,VMA21,RAB2A,VAPA,NCOA4,NSF,VTI1B,LAMTOR3	MEyellow
0.00118251	756	70	8	0.114286	0.010582	GO:0000323	GO:CC	lytic vacuole	ATP6V1A,VMA21,RAB2A,VAPA,NCOA4,NSF,VTI1B,LAMTOR3	MEyellow
0.000761547	222	70	5	0.0714286	0.0225225	GO:0005741	GO:CC	mitochondrial outer membrane	ARMC1,CISD2,SH3GLB1,MOAP1,TOMM70	MEyellow
0.0471578	1349	70	7	0.1	0.00518903	GO:0043005	GO:CC	neuron projection	RTN4,RUFY3,CXADR,STAU2,WDR47,NSF,CDC42	MEyellow
0.00691123	408	70	5	0.0714286	0.0122549	GO:0098984	GO:CC	neuron to neuron synapse	LIN7C,RTN4,DNAJC6,NSF,PPP3R1	MEyellow
0.0146256	499	70	5	0.0714286	0.01002	GO:0043025	GO:CC	neuronal cell body	RUFY3,STAU2,WDR47,VTI1B,CDC42	MEyellow
3.0387e-07	3784	70	26	0.371429	0.00687104	GO:0031090	GO:CC	organelle membrane	RAB6A,PNPLA8,RTN4,ATP6V1A,VTA1,ARMC1,SCAMP1,VMA21,RAB2A,STAU2,TMEM167A,CISD2,SH3GLB1,UBE2J1,SELENOT,RAB10,VAPA,MRPL35,MOAP1,NSF,TOMM70,RALA,REEP5,VTI1B,CDC42,LAMTOR3	MEyellow
0.00126795	255	70	5	0.0714286	0.0196078	GO:0019867	GO:CC	outer membrane	ARMC1,CISD2,SH3GLB1,MOAP1,TOMM70	MEyellow
0.0212343	356	70	4	0.0571429	0.011236	GO:0014069	GO:CC	postsynaptic density	LIN7C,RTN4,DNAJC6,NSF	MEyellow
0.0262399	394	70	4	0.0571429	0.0101523	GO:0099572	GO:CC	postsynaptic specialization	LIN7C,RTN4,DNAJC6,NSF	MEyellow
0.0391846	8	70	1	0.0142857	0.125	GO:0098833	GO:CC	presynaptic endocytic zone	DNAJC6	MEyellow
0.0362281	7	70	1	0.0142857	0.142857	GO:0098835	GO:CC	presynaptic endocytic zone membrane	DNAJC6	MEyellow
0.0391846	8	70	1	0.0142857	0.125	GO:0098830	GO:CC	presynaptic endosome	VTI1B	MEyellow
0.00139892	56	70	3	0.0428571	0.0535714	GO:0008287	GO:CC	protein serine/threonine phosphatase complex	PPP2CA,WDR82,PPP3R1	MEyellow
0.0265881	208	70	3	0.0428571	0.0144231	GO:0055037	GO:CC	recycling endosome	SCAMP1,RAB10,VTI1B	MEyellow
0.00650415	107	70	3	0.0428571	0.0280374	GO:0055038	GO:CC	recycling endosome membrane	SCAMP1,RAB10,VTI1B	MEyellow
0.044168	274	70	3	0.0428571	0.0109489	GO:0035770	GO:CC	ribonucleoprotein granule	G3BP2,STAU2,CDC42	MEyellow
0.00271981	319	70	5	0.0714286	0.015674	GO:0030667	GO:CC	secretory granule membrane	RAB6A,SCAMP1,RAB10,VAPA,LAMTOR3	MEyellow
0.0197963	173	70	3	0.0428571	0.017341	GO:0030427	GO:CC	site of polarized growth	RUFY3,CXADR,WDR47	MEyellow
0.0255528	859	70	6	0.0857143	0.00698487	GO:0036477	GO:CC	somatodendritic compartment	RUFY3,STAU2,WDR47,NSF,VTI1B,CDC42	MEyellow
0.0371439	90	70	2	0.0285714	0.0222222	GO:0035579	GO:CC	specific granule membrane	SCAMP1,LAMTOR3	MEyellow
0.0362281	7	70	1	0.0142857	0.142857	GO:0097227	GO:CC	sperm annulus	SEPTIN7	MEyellow
0.0208967	3	70	1	0.0142857	0.333333	GO:0000322	GO:CC	storage vacuole	CDC42	MEyellow
6.81221e-05	1659	70	14	0.2	0.00843882	GO:0045202	GO:CC	synapse	YWHAG,LIN7C,PPP2CA,YWHAQ,RTN4,ATP6V1A,SCAMP1,STAU2,DNAJC6,NSF,RALA,PPP3R1,VTI1B,CDC42	MEyellow
0.0107126	133	70	3	0.0428571	0.0225564	GO:0070160	GO:CC	tight junction	LIN7C,CXADR,VAPA	MEyellow
0.0476545	109	70	2	0.0285714	0.0183486	GO:0032588	GO:CC	trans-Golgi network membrane	RAB6A,SCAMP1	MEyellow
0.00187053	451	70	6	0.0857143	0.0133038	GO:0030133	GO:CC	transport vesicle	RAB6A,ATP6V1A,SCAMP1,VMA21,RAB10,VTI1B	MEyellow
0.00785987	251	70	4	0.0571429	0.0159363	GO:0030658	GO:CC	transport vesicle membrane	ATP6V1A,SCAMP1,VMA21,VTI1B	MEyellow
0.0427522	9	70	1	0.0142857	0.111111	GO:0031371	GO:CC	ubiquitin conjugating enzyme complex	UBE2V2	MEyellow
0.00271981	320	70	5	0.0714286	0.015625	GO:0000151	GO:CC	ubiquitin ligase complex	KLHL9,KBTBD6,ZYG11B,KLHL8,KLHL7	MEyellow
0.000553355	489	70	7	0.1	0.0143149	GO:0005774	GO:CC	vacuolar membrane	ATP6V1A,RAB2A,SH3GLB1,VAPA,NSF,VTI1B,LAMTOR3	MEyellow
0.000101978	852	70	10	0.142857	0.0117371	GO:0005773	GO:CC	vacuole	ATP6V1A,VMA21,RAB2A,SH3GLB1,VAPA,NCOA4,NSF,VTI1B,CDC42,LAMTOR3	MEyellow
0.00156076	1262	70	10	0.142857	0.00792393	GO:0012506	GO:CC	vesicle membrane	RAB6A,ATP6V1A,VTA1,SCAMP1,VMA21,RAB10,VAPA,RALA,VTI1B,LAMTOR3	MEyellow
0.0255261	67	70	2	0.0285714	0.0298507	GO:0099023	GO:CC	vesicle tethering complex	RAB10,CDC42	MEyellow
0.0480023	6	70	1	0.0142857	0.166667	GO:0140545	GO:MF	ATP-dependent protein disaggregase activity	NSF	MEyellow
0.024099	2	70	1	0.0142857	0.5	GO:0031755	GO:MF	Edg-2 lysophosphatidic acid receptor binding	RALA	MEyellow
0.0312968	3	70	1	0.0142857	0.333333	GO:0033149	GO:MF	FFAT motif binding	VAPA	MEyellow
0.0025944	52	70	3	0.0428571	0.0576923	GO:0003925	GO:MF	G protein activity	RAB10,RALA,CDC42	MEyellow
0.024099	2	70	1	0.0142857	0.5	GO:0032427	GO:MF	GBD domain binding	CDC42	MEyellow
0.00486314	319	70	5	0.0714286	0.015674	GO:0019003	GO:MF	GDP binding	RAP1GDS1,RAB2A,RAB10,RALA,LAMTOR3	MEyellow
0.00119213	596	70	8	0.114286	0.0134228	GO:0005525	GO:MF	GTP binding	RAB6A,RAP1GDS1,RAB2A,RAB10,SEPTIN7,RALA,CDC42,LAMTOR3	MEyellow
0.00260946	783	70	8	0.114286	0.0102171	GO:0003924	GO:MF	GTPase activity	RAB6A,RAP1GDS1,RAB2A,RAB10,SEPTIN7,RALA,CDC42,LAMTOR3	MEyellow
0.0390812	4	70	1	0.0142857	0.25	GO:0097016	GO:MF	L27 domain binding	LIN7C	MEyellow
0.0152978	1	70	1	0.0142857	1	GO:0008781	GO:MF	N-acylneuraminate cytidylyltransferase activity	CMAS	MEyellow
0.0390812	4	70	1	0.0142857	0.25	GO:0034191	GO:MF	apolipoprotein A-I receptor binding	CDC42	MEyellow
0.0480023	6	70	1	0.0142857	0.166667	GO:0008597	GO:MF	calcium-dependent protein serine/threonine phosphatase regulator activity	PPP3R1	MEyellow
0.0421126	69	70	2	0.0285714	0.0289855	GO:0098631	GO:MF	cell adhesion mediator activity	CXADR,RAB10	MEyellow
0.0152978	1	70	1	0.0142857	1	GO:0086082	GO:MF	cell adhesive protein binding involved in AV node cell-bundle of His cell communication	CXADR	MEyellow
0.0298812	54	70	2	0.0285714	0.037037	GO:0098632	GO:MF	cell-cell adhesion mediator activity	CXADR,RAB10	MEyellow
0.0480023	6	70	1	0.0142857	0.166667	GO:0071253	GO:MF	connexin binding	CXADR	MEyellow
0.00260946	994	70	9	0.128571	0.00905433	GO:0008092	GO:MF	cytoskeletal protein binding	LIN7C,PPP2CA,RAB6A,HDGFL3,STAU2,RAB10,VAPA,RALA,CAPZA1	MEyellow
0.024099	2	70	1	0.0142857	0.5	GO:0004157	GO:MF	dihydropyrimidinase activity	DPYSL2	MEyellow
0.0152978	1	70	1	0.0142857	1	GO:0047933	GO:MF	glucose-1,6-bisphosphate synthase activity	PGM2L1	MEyellow
0.00132524	633	70	8	0.114286	0.0126382	GO:0032561	GO:MF	guanyl ribonucleotide binding	RAB6A,RAP1GDS1,RAB2A,RAB10,SEPTIN7,RALA,CDC42,LAMTOR3	MEyellow
0.0152978	1	70	1	0.0142857	1	GO:0008897	GO:MF	holo-[acyl-carrier-protein] synthase activity	AASDHPPT	MEyellow
0.00476868	2176	70	13	0.185714	0.00597426	GO:0042802	GO:MF	identical protein binding	PAFAH1B2,YWHAG,YWHAQ,RTN4,SOD2,CXADR,CISD2,SH3GLB1,VAPA,KLHL7,DPYSL2,SEPTIN7,CDC42	MEyellow
0.0480023	80	70	2	0.0285714	0.025	GO:0019210	GO:MF	kinase inhibitor activity	YWHAG,PKIA	MEyellow
0.0480023	6	70	1	0.0142857	0.166667	GO:0030943	GO:MF	mitochondrion targeting sequence binding	TOMM70	MEyellow
0.00500121	17	70	2	0.0285714	0.117647	GO:0031489	GO:MF	myosin V binding	RAB6A,RAB10	MEyellow
0.00486314	75	70	3	0.0428571	0.04	GO:0017022	GO:MF	myosin binding	RAB6A,RAB10,RALA	MEyellow
0.024099	2	70	1	0.0142857	0.5	GO:0042978	GO:MF	ornithine decarboxylase activator activity	AZIN1	MEyellow
0.0480023	6	70	1	0.0142857	0.166667	GO:0004586	GO:MF	ornithine decarboxylase activity	AZIN1	MEyellow
0.0390812	4	70	1	0.0142857	0.25	GO:0047179	GO:MF	platelet-activating factor acetyltransferase activity	PAFAH1B2	MEyellow
0.0480023	6	70	1	0.0142857	0.166667	GO:0051998	GO:MF	protein carboxyl O-methyltransferase activity	PCMT1	MEyellow
0.024099	729	70	6	0.0857143	0.00823045	GO:0042803	GO:MF	protein homodimerization activity	PAFAH1B2,RTN4,CISD2,SH3GLB1,VAPA,KLHL7	MEyellow
0.0312968	3	70	1	0.0142857	0.333333	GO:0008426	GO:MF	protein kinase C inhibitor activity	YWHAG	MEyellow
0.0458896	75	70	2	0.0285714	0.0266667	GO:0004860	GO:MF	protein kinase inhibitor activity	YWHAG,PKIA	MEyellow
0.0220665	41	70	2	0.0285714	0.0487805	GO:0030291	GO:MF	protein serine/threonine kinase inhibitor activity	YWHAG,PKIA	MEyellow
0.0312968	3	70	1	0.0142857	0.333333	GO:0004719	GO:MF	protein-L-isoaspartate (D-aspartate) O-methyltransferase activity	PCMT1	MEyellow
0.0452655	5	70	1	0.0142857	0.2	GO:0004784	GO:MF	superoxide dismutase activity	SOD2	MEyellow
0.0153865	33	70	2	0.0285714	0.0606061	GO:0061631	GO:MF	ubiquitin conjugating enzyme activity	UBE2J1,UBE2K	MEyellow
0.0210604	476	70	5	0.0714286	0.0105042	GO:0004842	GO:MF	ubiquitin-protein transferase activity	KLHL9,TRIM2,UBE2J1,UBE2K,CDC42	MEyellow

### Sheet: MEdarkturquoise
p_value	term_size	query_size	intersection_size	precision	recall	term_id	source	term_name	intersection	group
0.0314838	988	24	4	0.166667	0.00404858	GO:0006259	GO:BP	DNA metabolic process	TET3,ARID1A,HUWE1,CREBBP	MEdarkturquoise
0.047218	613	24	3	0.125	0.00489396	GO:0006281	GO:BP	DNA repair	ARID1A,HUWE1,CREBBP	MEdarkturquoise
0.0438218	185	24	2	0.0833333	0.0108108	GO:0007219	GO:BP	Notch signaling pathway	ZMIZ1,MECP2	MEdarkturquoise
0.029412	6	24	1	0.0416667	0.166667	GO:0030578	GO:BP	PML body organization	HIPK2	MEdarkturquoise
0.0269702	123	24	2	0.0833333	0.0162602	GO:0007265	GO:BP	Ras protein signal transduction	KSR2,TRIM67	MEdarkturquoise
0.0191101	81	24	2	0.0833333	0.0246914	GO:0060395	GO:BP	SMAD protein signal transduction	ZMIZ1,HIPK2	MEdarkturquoise
0.0334683	154	24	2	0.0833333	0.012987	GO:0030534	GO:BP	adult behavior	MECP2,HIPK2	MEdarkturquoise
0.0211872	88	24	2	0.0833333	0.0227273	GO:0008344	GO:BP	adult locomotory behavior	MECP2,HIPK2	MEdarkturquoise
0.0211872	2699	24	7	0.291667	0.00259355	GO:0009653	GO:BP	anatomical structure morphogenesis	TANC2,ZMIZ1,MECP2,HUWE1,HIPK2,RAPH1,CREBBP	MEdarkturquoise
0.0319582	7	24	1	0.0416667	0.142857	GO:1990048	GO:BP	anterograde neuronal dense core vesicle transport	MECP2	MEdarkturquoise
0.048572	634	24	3	0.125	0.00473186	GO:0048514	GO:BP	blood vessel morphogenesis	ZMIZ1,MECP2,HIPK2	MEdarkturquoise
0.0466399	12	24	1	0.0416667	0.0833333	GO:0048755	GO:BP	branching morphogenesis of a nerve	MECP2	MEdarkturquoise
0.0329308	502	24	3	0.125	0.0059761	GO:0034329	GO:BP	cell junction assembly	PCLO,MECP2,BSN	MEdarkturquoise
0.0106958	48	24	2	0.0833333	0.0416667	GO:0034331	GO:BP	cell junction maintenance	PCLO,BSN	MEdarkturquoise
0.0211872	359	24	3	0.125	0.00835655	GO:0007178	GO:BP	cell surface receptor protein serine/threonine kinase signaling pathway	ZMIZ1,HIPK2,CREBBP	MEdarkturquoise
0.0181372	75	24	2	0.0833333	0.0266667	GO:0043954	GO:BP	cellular component maintenance	PCLO,BSN	MEdarkturquoise
0.0030302	3546	24	10	0.416667	0.00282008	GO:0051641	GO:BP	cellular localization	TANC2,PCLO,PACS1,SMG7,MECP2,BSN,HUWE1,CLEC16A,TRIM67,CREBBP	MEdarkturquoise
0.0136142	261	24	3	0.125	0.0114943	GO:0071560	GO:BP	cellular response to transforming growth factor beta stimulus	ZMIZ1,HIPK2,CREBBP	MEdarkturquoise
0.0293042	132	24	2	0.0833333	0.0151515	GO:0021987	GO:BP	cerebral cortex development	ZMIZ1,MECP2	MEdarkturquoise
0.0276804	1514	24	5	0.208333	0.00330251	GO:0007010	GO:BP	cytoskeleton organization	SSH2,PCLO,MECP2,NAV1,EPB41L1	MEdarkturquoise
0.047218	205	24	2	0.0833333	0.0097561	GO:0030705	GO:BP	cytoskeleton-dependent intracellular transport	TANC2,MECP2	MEdarkturquoise
0.0299343	140	24	2	0.0833333	0.0142857	GO:0016482	GO:BP	cytosolic transport	TANC2,MECP2	MEdarkturquoise
0.0221132	100	24	2	0.0833333	0.02	GO:0060996	GO:BP	dendritic spine development	TANC2,MECP2	MEdarkturquoise
0.0016521	11	24	2	0.0833333	0.181818	GO:0099519	GO:BP	dense core granule cytoskeletal transport	TANC2,MECP2	MEdarkturquoise
0.0489153	214	24	2	0.0833333	0.00934579	GO:0016311	GO:BP	dephosphorylation	SSH2,SMG7	MEdarkturquoise
0.0443313	1132	24	4	0.166667	0.00353357	GO:0009790	GO:BP	embryo development	TANC2,ZMIZ1,HIPK2,CREBBP	MEdarkturquoise
0.029412	6	24	1	0.0416667	0.166667	GO:0060059	GO:BP	embryonic retina morphogenesis in camera-type eye	HIPK2	MEdarkturquoise
0.0269702	5	24	1	0.0416667	0.2	GO:0044727	GO:BP	epigenetic programing of male pronucleus	TET3	MEdarkturquoise
0.00683413	35	24	2	0.0833333	0.0571429	GO:0043045	GO:BP	epigenetic programming of gene expression	TET3,MECP2	MEdarkturquoise
0.0217575	1994	24	6	0.25	0.00300903	GO:0051649	GO:BP	establishment of localization in cell	TANC2,PCLO,SMG7,MECP2,BSN,CLEC16A	MEdarkturquoise
0.0470706	200	24	2	0.0833333	0.01	GO:0051650	GO:BP	establishment of vesicle localization	TANC2,MECP2	MEdarkturquoise
0.00280118	1529	24	7	0.291667	0.00457816	GO:0048699	GO:BP	generation of neurons	TANC2,ZMIZ1,MECP2,NAV1,HIPK2,RAPH1,TRIM67	MEdarkturquoise
0.0381308	9	24	1	0.0416667	0.111111	GO:0006020	GO:BP	inositol metabolic process	MECP2	MEdarkturquoise
0.0381308	9	24	1	0.0416667	0.111111	GO:0061072	GO:BP	iris morphogenesis	HIPK2	MEdarkturquoise
0.0211872	3	24	1	0.0416667	0.333333	GO:0060235	GO:BP	lens induction in camera-type eye	HIPK2	MEdarkturquoise
0.047218	13	24	1	0.0416667	0.0769231	GO:0031987	GO:BP	locomotion involved in locomotory behavior	MECP2	MEdarkturquoise
0.0466399	197	24	2	0.0833333	0.0101523	GO:0030324	GO:BP	lung development	MECP2,HIPK2	MEdarkturquoise
0.0149708	3119	24	8	0.333333	0.00256492	GO:0033036	GO:BP	macromolecule localization	PCLO,PACS1,SMG7,MECP2,BSN,HUWE1,TRIM67,CREBBP	MEdarkturquoise
0.00102395	5	24	2	0.0833333	0.4	GO:0048790	GO:BP	maintenance of presynaptic active zone structure	PCLO,BSN	MEdarkturquoise
0.00532257	28	24	2	0.0833333	0.0714286	GO:0099558	GO:BP	maintenance of synapse structure	PCLO,BSN	MEdarkturquoise
0.00488602	4700	24	11	0.458333	0.00234043	GO:0007275	GO:BP	multicellular organism development	TANC2,PCLO,ZMIZ1,ARID1A,MECP2,BSN,NAV1,HIPK2,RAPH1,TRIM67,CREBBP	MEdarkturquoise
0.0250031	115	24	2	0.0833333	0.0173913	GO:0045445	GO:BP	myoblast differentiation	PLEKHM3,ARID1A	MEdarkturquoise
0.048572	14	24	1	0.0416667	0.0714286	GO:0048712	GO:BP	negative regulation of astrocyte differentiation	MECP2	MEdarkturquoise
0.0269702	5	24	1	0.0416667	0.2	GO:1901097	GO:BP	negative regulation of autophagosome maturation	CLEC16A	MEdarkturquoise
0.0239816	4	24	1	0.0416667	0.25	GO:1903860	GO:BP	negative regulation of dendrite extension	MECP2	MEdarkturquoise
0.047218	13	24	1	0.0416667	0.0769231	GO:0061000	GO:BP	negative regulation of dendritic spine development	MECP2	MEdarkturquoise
0.0211872	3	24	1	0.0416667	0.333333	GO:0090327	GO:BP	negative regulation of locomotion involved in locomotory behavior	MECP2	MEdarkturquoise
0.041196	10	24	1	0.0416667	0.1	GO:1903799	GO:BP	negative regulation of miRNA processing	MECP2	MEdarkturquoise
0.0346849	8	24	1	0.0416667	0.125	GO:0010637	GO:BP	negative regulation of mitochondrial fusion	HUWE1	MEdarkturquoise
0.0360821	163	24	2	0.0833333	0.0122699	GO:0043524	GO:BP	negative regulation of neuron apoptotic process	MECP2,HIPK2	MEdarkturquoise
0.0239816	4	24	1	0.0416667	0.25	GO:2000635	GO:BP	negative regulation of primary miRNA processing	MECP2	MEdarkturquoise
0.0443313	11	24	1	0.0416667	0.0909091	GO:0016479	GO:BP	negative regulation of transcription by RNA polymerase I	CREBBP	MEdarkturquoise
0.00102395	2590	24	10	0.416667	0.003861	GO:0007399	GO:BP	nervous system development	TANC2,PCLO,ZMIZ1,ARID1A,MECP2,BSN,NAV1,HIPK2,RAPH1,TRIM67	MEdarkturquoise
0.047218	13	24	1	0.0416667	0.0769231	GO:0001976	GO:BP	nervous system process involved in regulation of systemic arterial blood pressure	MECP2	MEdarkturquoise
0.00488602	1763	24	7	0.291667	0.0039705	GO:0022008	GO:BP	neurogenesis	TANC2,ZMIZ1,MECP2,NAV1,HIPK2,RAPH1,TRIM67	MEdarkturquoise
0.0400216	175	24	2	0.0833333	0.0114286	GO:0050905	GO:BP	neuromuscular process	MECP2,HIPK2	MEdarkturquoise
0.0176555	1170	24	5	0.208333	0.0042735	GO:0048666	GO:BP	neuron development	TANC2,ZMIZ1,MECP2,RAPH1,TRIM67	MEdarkturquoise
0.00899163	1444	24	6	0.25	0.00415512	GO:0030182	GO:BP	neuron differentiation	TANC2,ZMIZ1,MECP2,HIPK2,RAPH1,TRIM67	MEdarkturquoise
0.044456	189	24	2	0.0833333	0.010582	GO:0001764	GO:BP	neuron migration	ZMIZ1,NAV1	MEdarkturquoise
0.0335762	1020	24	4	0.166667	0.00392157	GO:0031175	GO:BP	neuron projection development	TANC2,MECP2,RAPH1,TRIM67	MEdarkturquoise
0.0384862	171	24	2	0.0833333	0.0116959	GO:1990138	GO:BP	neuron projection extension	MECP2,RAPH1	MEdarkturquoise
0.0136238	613	24	4	0.166667	0.00652529	GO:0051640	GO:BP	organelle localization	TANC2,PCLO,MECP2,BSN	MEdarkturquoise
0.00944437	3552	24	9	0.375	0.00253378	GO:0006996	GO:BP	organelle organization	SSH2,PCLO,ARID1A,MECP2,NAV1,HUWE1,HIPK2,CLEC16A,EPB41L1	MEdarkturquoise
0.0466399	198	24	2	0.0833333	0.010101	GO:0021543	GO:BP	pallium development	ZMIZ1,MECP2	MEdarkturquoise
0.0299343	140	24	2	0.0833333	0.0142857	GO:0018205	GO:BP	peptidyl-lysine modification	ZMIZ1,CREBBP	MEdarkturquoise
0.029412	137	24	2	0.0833333	0.0145985	GO:0045739	GO:BP	positive regulation of DNA repair	ARID1A,CREBBP	MEdarkturquoise
0.0211872	3	24	1	0.0416667	0.333333	GO:1901953	GO:BP	positive regulation of anterograde dense core granule transport	MECP2	MEdarkturquoise
0.0184374	2	24	1	0.0416667	0.5	GO:1905492	GO:BP	positive regulation of branching morphogenesis of a nerve	MECP2	MEdarkturquoise
0.0211872	93	24	2	0.0833333	0.0215054	GO:2000781	GO:BP	positive regulation of double-strand break repair	ARID1A,CREBBP	MEdarkturquoise
0.048572	14	24	1	0.0416667	0.0714286	GO:0044029	GO:BP	positive regulation of gene expression via chromosomal CpG island demethylation	TET3	MEdarkturquoise
0.0346849	8	24	1	0.0416667	0.125	GO:0090063	GO:BP	positive regulation of microtubule nucleation	MECP2	MEdarkturquoise
0.0184374	2	24	1	0.0416667	0.5	GO:2001019	GO:BP	positive regulation of retrograde axon cargo transport	MECP2	MEdarkturquoise
0.0295887	1570	24	5	0.208333	0.00318471	GO:0009967	GO:BP	positive regulation of signal transduction	ZMIZ1,KSR2,HIPK2,CLEC16A,CREBBP	MEdarkturquoise
0.0443313	11	24	1	0.0416667	0.0909091	GO:0031915	GO:BP	positive regulation of synaptic plasticity	MECP2	MEdarkturquoise
0.00564913	30	24	2	0.0833333	0.0666667	GO:0030511	GO:BP	positive regulation of transforming growth factor beta receptor signaling pathway	HIPK2,CREBBP	MEdarkturquoise
0.0269702	5	24	1	0.0416667	0.2	GO:1901610	GO:BP	positive regulation of vesicle transport along microtubule	MECP2	MEdarkturquoise
0.0113906	50	24	2	0.0833333	0.04	GO:0099054	GO:BP	presynapse assembly	PCLO,BSN	MEdarkturquoise
0.0136142	60	24	2	0.0833333	0.0333333	GO:0099172	GO:BP	presynapse organization	PCLO,BSN	MEdarkturquoise
0.00102395	4	24	2	0.0833333	0.5	GO:1904071	GO:BP	presynaptic active zone assembly	PCLO,BSN	MEdarkturquoise
0.00143167	8	24	2	0.0833333	0.25	GO:1990709	GO:BP	presynaptic active zone organization	PCLO,BSN	MEdarkturquoise
0.0239816	4	24	1	0.0416667	0.25	GO:0021740	GO:BP	principal sensory nucleus of trigeminal nerve development	MECP2	MEdarkturquoise
0.0269702	5	24	1	0.0416667	0.2	GO:0019230	GO:BP	proprioception	MECP2	MEdarkturquoise
0.0211872	2667	24	7	0.291667	0.00262467	GO:0008104	GO:BP	protein localization	PCLO,PACS1,MECP2,BSN,HUWE1,TRIM67,CREBBP	MEdarkturquoise
0.0265272	119	24	2	0.0833333	0.0168067	GO:1902414	GO:BP	protein localization to cell junction	PCLO,BSN	MEdarkturquoise
0.0211872	89	24	2	0.0833333	0.0224719	GO:0035418	GO:BP	protein localization to synapse	PCLO,BSN	MEdarkturquoise
0.0234764	2807	24	7	0.291667	0.00249377	GO:0036211	GO:BP	protein modification process	SSH2,ZMIZ1,KSR2,TET3,HUWE1,HIPK2,CREBBP	MEdarkturquoise
0.0466399	12	24	1	0.0416667	0.0833333	GO:0021860	GO:BP	pyramidal neuron development	ZMIZ1	MEdarkturquoise
0.0211872	3	24	1	0.0416667	0.333333	GO:0021852	GO:BP	pyramidal neuron migration to cerebral cortex	ZMIZ1	MEdarkturquoise
0.029412	6	24	1	0.0416667	0.166667	GO:0140650	GO:BP	radial glia-guided pyramidal neuron migration	ZMIZ1	MEdarkturquoise
0.029412	6	24	1	0.0416667	0.166667	GO:2000172	GO:BP	regulation of branching morphogenesis of a nerve	MECP2	MEdarkturquoise
0.0136142	60	24	2	0.0833333	0.0333333	GO:0060998	GO:BP	regulation of dendritic spine development	TANC2,MECP2	MEdarkturquoise
0.0368308	2446	24	6	0.25	0.00245298	GO:0050793	GO:BP	regulation of developmental process	TANC2,ZMIZ1,ARID1A,MECP2,HUWE1,HIPK2	MEdarkturquoise
0.0308029	143	24	2	0.0833333	0.013986	GO:2000779	GO:BP	regulation of double-strand break repair	ARID1A,CREBBP	MEdarkturquoise
0.0319582	7	24	1	0.0416667	0.142857	GO:0090325	GO:BP	regulation of locomotion involved in locomotory behavior	MECP2	MEdarkturquoise
0.048572	14	24	1	0.0416667	0.0714286	GO:0010635	GO:BP	regulation of mitochondrial fusion	HUWE1	MEdarkturquoise
0.0164916	1145	24	5	0.208333	0.00436681	GO:0033043	GO:BP	regulation of organelle organization	SSH2,ARID1A,MECP2,HUWE1,CLEC16A	MEdarkturquoise
0.041196	10	24	1	0.0416667	0.1	GO:1902513	GO:BP	regulation of organelle transport along microtubule	MECP2	MEdarkturquoise
0.048572	14	24	1	0.0416667	0.0714286	GO:0002087	GO:BP	regulation of respiratory gaseous exchange by nervous system process	MECP2	MEdarkturquoise
0.0211872	3456	24	8	0.333333	0.00231481	GO:0023051	GO:BP	regulation of signaling	ZMIZ1,KSR2,MECP2,BSN,HIPK2,CLEC16A,TRIM67,CREBBP	MEdarkturquoise
0.0301598	141	24	2	0.0833333	0.0141844	GO:0017015	GO:BP	regulation of transforming growth factor beta receptor signaling pathway	HIPK2,CREBBP	MEdarkturquoise
0.038265	170	24	2	0.0833333	0.0117647	GO:2000058	GO:BP	regulation of ubiquitin-dependent protein catabolic process	HIPK2,TRIM67	MEdarkturquoise
0.0188709	80	24	2	0.0833333	0.025	GO:0007585	GO:BP	respiratory gaseous exchange by respiratory system	MECP2,HIPK2	MEdarkturquoise
0.0100114	46	24	2	0.0833333	0.0434783	GO:0003016	GO:BP	respiratory system process	MECP2,HIPK2	MEdarkturquoise
0.047218	201	24	2	0.0833333	0.00995025	GO:0030323	GO:BP	respiratory tube development	MECP2,HIPK2	MEdarkturquoise
0.0184374	316	24	3	0.125	0.00949367	GO:0036293	GO:BP	response to decreased oxygen levels	MECP2,HIPK2,CREBBP	MEdarkturquoise
0.0176618	302	24	3	0.125	0.00993377	GO:0001666	GO:BP	response to hypoxia	MECP2,HIPK2,CREBBP	MEdarkturquoise
0.0211872	344	24	3	0.125	0.00872093	GO:0070482	GO:BP	response to oxygen levels	MECP2,HIPK2,CREBBP	MEdarkturquoise
0.0139193	268	24	3	0.125	0.011194	GO:0071559	GO:BP	response to transforming growth factor beta	ZMIZ1,HIPK2,CREBBP	MEdarkturquoise
0.0269702	5	24	1	0.0416667	0.2	GO:1990049	GO:BP	retrograde neuronal dense core vesicle transport	MECP2	MEdarkturquoise
0.00366877	22	24	2	0.0833333	0.0909091	GO:0032252	GO:BP	secretory granule localization	TANC2,MECP2	MEdarkturquoise
0.0319582	149	24	2	0.0833333	0.0134228	GO:0007224	GO:BP	smoothened signaling pathway	HIPK2,CREBBP	MEdarkturquoise
0.0134765	258	24	3	0.125	0.0116279	GO:0007416	GO:BP	synapse assembly	PCLO,MECP2,BSN	MEdarkturquoise
0.0118214	562	24	4	0.166667	0.00711744	GO:0050808	GO:BP	synapse organization	TANC2,PCLO,MECP2,BSN	MEdarkturquoise
0.00261069	16	24	2	0.0833333	0.125	GO:0097091	GO:BP	synaptic vesicle clustering	PCLO,BSN	MEdarkturquoise
0.00597428	4032	24	10	0.416667	0.00248016	GO:0048731	GO:BP	system development	TANC2,PCLO,ZMIZ1,ARID1A,MECP2,BSN,NAV1,HIPK2,RAPH1,TRIM67	MEdarkturquoise
0.047218	13	24	1	0.0416667	0.0769231	GO:0021794	GO:BP	thalamus development	MECP2	MEdarkturquoise
0.029412	6	24	1	0.0416667	0.166667	GO:0099191	GO:BP	trans-synaptic signaling by BDNF	MECP2	MEdarkturquoise
0.00899163	207	24	3	0.125	0.0144928	GO:0007179	GO:BP	transforming growth factor beta receptor signaling pathway	ZMIZ1,HIPK2,CREBBP	MEdarkturquoise
0.0147966	64	24	2	0.0833333	0.03125	GO:0099518	GO:BP	vesicle cytoskeletal trafficking	TANC2,MECP2	MEdarkturquoise
0.00157595	219	24	4	0.166667	0.0182648	GO:0051648	GO:BP	vesicle localization	TANC2,PCLO,MECP2,BSN	MEdarkturquoise
0.0239816	4	24	1	0.0416667	0.25	GO:0007296	GO:BP	vitellogenesis	ZMIZ1	MEdarkturquoise
0.0319582	7	24	1	0.0416667	0.142857	GO:0050882	GO:BP	voluntary musculoskeletal movement	HIPK2	MEdarkturquoise
0.0179233	111	24	2	0.0833333	0.018018	GO:0098982	GO:CC	GABA-ergic synapse	PCLO,BSN	MEdarkturquoise
0.0491159	242	24	2	0.0833333	0.00826446	GO:0090575	GO:CC	RNA polymerase II transcription regulator complex	ATF7,HIPK2	MEdarkturquoise
0.011564	658	24	4	0.166667	0.00607903	GO:0030424	GO:CC	axon	TANC2,PCLO,BSN,NAV1	MEdarkturquoise
0.0336689	10	24	1	0.0416667	0.1	GO:0140092	GO:CC	bBAF complex	ARID1A	MEdarkturquoise
0.0429191	14	24	1	0.0416667	0.0714286	GO:0035060	GO:CC	brahma complex	ARID1A	MEdarkturquoise
0.00338932	36	24	2	0.0833333	0.0555556	GO:0099738	GO:CC	cell cortex region	PCLO,BSN	MEdarkturquoise
0.0139542	2	24	1	0.0416667	0.5	GO:0098683	GO:CC	cochlear hair cell ribbon synapse	BSN	MEdarkturquoise
0.0179233	118	24	2	0.0833333	0.0169492	GO:0030863	GO:CC	cortical cytoskeleton	PCLO,BSN	MEdarkturquoise
0.00206948	2410	24	8	0.333333	0.0033195	GO:0005856	GO:CC	cytoskeleton	SSH2,PCLO,MECP2,BSN,NAV1,RAPH1,TRIM67,EPB41L1	MEdarkturquoise
0.000483848	8	24	2	0.0833333	0.25	GO:0048788	GO:CC	cytoskeleton of presynaptic active zone	PCLO,BSN	MEdarkturquoise
0.0336689	10	24	1	0.0416667	0.1	GO:0001939	GO:CC	female pronucleus	TET3	MEdarkturquoise
0.0392506	601	24	3	0.125	0.00499168	GO:0098978	GO:CC	glutamatergic synapse	PCLO,MECP2,BSN	MEdarkturquoise
0.0270873	7	24	1	0.0416667	0.142857	GO:0001940	GO:CC	male pronucleus	TET3	MEdarkturquoise
0.0450429	16	24	1	0.0416667	0.0625	GO:0071565	GO:CC	nBAF complex	ARID1A	MEdarkturquoise
0.0429191	14	24	1	0.0416667	0.0714286	GO:0071564	GO:CC	npBAF complex	ARID1A	MEdarkturquoise
0.0179233	863	24	4	0.166667	0.00463499	GO:0016604	GO:CC	nuclear body	HIPK2,RAPH1,CREBBP,IKZF4	MEdarkturquoise
0.0157754	778	24	4	0.166667	0.00514139	GO:0098794	GO:CC	postsynapse	TANC2,PCLO,MECP2,BSN	MEdarkturquoise
0.0157754	93	24	2	0.0833333	0.0215054	GO:0048786	GO:CC	presynaptic active zone	PCLO,BSN	MEdarkturquoise
0.00119824	18	24	2	0.0833333	0.111111	GO:0098831	GO:CC	presynaptic active zone cytoplasmic component	PCLO,BSN	MEdarkturquoise
0.000555484	11	24	2	0.0833333	0.181818	GO:0099569	GO:CC	presynaptic cytoskeleton	PCLO,BSN	MEdarkturquoise
0.0446558	15	24	1	0.0416667	0.0666667	GO:0045120	GO:CC	pronucleus	TET3	MEdarkturquoise
0.0450429	16	24	1	0.0416667	0.0625	GO:0097470	GO:CC	ribbon synapse	BSN	MEdarkturquoise
0.010957	3	24	1	0.0416667	0.333333	GO:0070579	GO:MF	DNA 5-methylcytosine dioxygenase activity	TET3	MEdarkturquoise
0.0267517	12	24	1	0.0416667	0.0833333	GO:0005078	GO:MF	MAP-kinase scaffold activity	KSR2	MEdarkturquoise
0.0161023	5	24	1	0.0416667	0.2	GO:0043426	GO:MF	MRF binding	CREBBP	MEdarkturquoise
0.00852007	79	24	2	0.0833333	0.0253165	GO:0046332	GO:MF	SMAD binding	ZMIZ1,HIPK2	MEdarkturquoise
0.0314784	15	24	1	0.0416667	0.0666667	GO:0061665	GO:MF	SUMO ligase activity	ZMIZ1	MEdarkturquoise
0.0105812	766	24	4	0.166667	0.00522193	GO:0016746	GO:MF	acyltransferase activity	ZMIZ1,HUWE1,HECTD4,CREBBP	MEdarkturquoise
0.0025995	32	24	2	0.0833333	0.0625	GO:0043425	GO:MF	bHLH transcription factor binding	CREBBP,IKZF4	MEdarkturquoise
0.0267517	12	24	1	0.0416667	0.0833333	GO:0035497	GO:MF	cAMP response element binding	ATF7	MEdarkturquoise
0.00347083	4412	24	10	0.416667	0.00226655	GO:0043169	GO:MF	cation binding	PCLO,ZMIZ1,KSR2,PLEKHM3,TET3,BSN,ATF7,TRIM67,CREBBP,IKZF4	MEdarkturquoise
0.0187643	6	24	1	0.0416667	0.166667	GO:0010385	GO:MF	double-stranded methylated DNA binding	MECP2	MEdarkturquoise
0.0370237	18	24	1	0.0416667	0.0555556	GO:0000400	GO:MF	four-way junction DNA binding	MECP2	MEdarkturquoise
0.00318547	4313	24	10	0.416667	0.00231857	GO:0046872	GO:MF	metal ion binding	PCLO,ZMIZ1,KSR2,PLEKHM3,TET3,BSN,ATF7,TRIM67,CREBBP,IKZF4	MEdarkturquoise
0.0025995	30	24	2	0.0833333	0.0666667	GO:0008327	GO:MF	methyl-CpG binding	TET3,MECP2	MEdarkturquoise
0.0267517	12	24	1	0.0416667	0.0833333	GO:0031434	GO:MF	mitogen-activated protein kinase kinase binding	KSR2	MEdarkturquoise
0.0254209	10	24	1	0.0416667	0.1	GO:0005522	GO:MF	profilin binding	PCLO	MEdarkturquoise
0.0215658	1647	24	5	0.208333	0.00303582	GO:0043565	GO:MF	sequence-specific DNA binding	SMG7,TET3,MECP2,ATF7,IKZF4	MEdarkturquoise
0.0254209	10	24	1	0.0416667	0.1	GO:0035197	GO:MF	siRNA binding	MECP2	MEdarkturquoise
0.000222799	4	24	2	0.0833333	0.5	GO:0098882	GO:MF	structural constituent of presynaptic active zone	PCLO,BSN	MEdarkturquoise
0.00252572	28	24	2	0.0833333	0.0714286	GO:0098918	GO:MF	structural constituent of synapse	PCLO,BSN	MEdarkturquoise
0.0443532	22	24	1	0.0416667	0.0454545	GO:0070034	GO:MF	telomerase RNA binding	SMG7	MEdarkturquoise
0.003582	47	24	2	0.0833333	0.0425532	GO:0001223	GO:MF	transcription coactivator binding	ATF7,CREBBP	MEdarkturquoise
0.0259208	2546	24	6	0.25	0.00235664	GO:0016740	GO:MF	transferase activity	ZMIZ1,KSR2,HUWE1,HIPK2,HECTD4,CREBBP	MEdarkturquoise
0.00643637	1114	24	5	0.208333	0.00448833	GO:0046914	GO:MF	transition metal ion binding	ZMIZ1,TET3,TRIM67,CREBBP,IKZF4	MEdarkturquoise
0.0215658	506	24	3	0.125	0.00592885	GO:0019787	GO:MF	ubiquitin-like protein transferase activity	ZMIZ1,HUWE1,HECTD4	MEdarkturquoise
0.0254209	10	24	1	0.0416667	0.1	GO:0046790	GO:MF	virion binding	HIPK2	MEdarkturquoise

### Sheet: MEdarkgreen
p_value	term_size	query_size	intersection_size	precision	recall	term_id	source	term_name	intersection	group
0.00412075	35	25	2	0.08	0.0571429	GO:0043369	GO:BP	CD4-positive or CD8-positive, alpha-beta T cell lineage commitment	EP300,BRD4	MEdarkgreen
0.00184918	129	25	3	0.12	0.0232558	GO:0035710	GO:BP	CD4-positive, alpha-beta T cell activation	EP300,KMT2A,BRD4	MEdarkgreen
0.0011116	103	25	3	0.12	0.0291262	GO:0043367	GO:BP	CD4-positive, alpha-beta T cell differentiation	EP300,KMT2A,BRD4	MEdarkgreen
0.00340021	31	25	2	0.08	0.0645161	GO:0043373	GO:BP	CD4-positive, alpha-beta T cell lineage commitment	EP300,BRD4	MEdarkgreen
0.000839739	898	25	6	0.24	0.00668151	GO:0006974	GO:BP	DNA damage response	EP300,POGZ,NFAT5,BRD4,NCOA6,CASP2	MEdarkgreen
0.000107468	3470	25	12	0.48	0.00345821	GO:0006351	GO:BP	DNA-templated transcription	EP300,GATAD2B,KMT2A,SPEN,POGZ,ATN1,BCORL1,NFAT5,BRD4,NCOA6,PHF12,PHF21A	MEdarkgreen
0.00489809	197	25	3	0.12	0.0152284	GO:0006352	GO:BP	DNA-templated transcription initiation	EP300,KMT2A,NCOA6	MEdarkgreen
0.0211771	4	25	1	0.04	0.25	GO:0018076	GO:BP	N-terminal peptidyl-lysine acetylation	EP300	MEdarkgreen
0.0374278	9	25	1	0.04	0.111111	GO:0062176	GO:BP	R-loop processing	NFAT5	MEdarkgreen
0.0477725	199	25	2	0.08	0.0100503	GO:0006403	GO:BP	RNA localization	NUP214,ATXN2	MEdarkgreen
0.0358978	159	25	2	0.08	0.0125786	GO:0050658	GO:BP	RNA transport	NUP214,ATXN2	MEdarkgreen
0.045492	582	25	3	0.12	0.00515464	GO:0042110	GO:BP	T cell activation	EP300,KMT2A,BRD4	MEdarkgreen
0.00204828	135	25	3	0.12	0.0222222	GO:0002286	GO:BP	T cell activation involved in immune response	EP300,KMT2A,BRD4	MEdarkgreen
0.0132549	319	25	3	0.12	0.00940439	GO:0030217	GO:BP	T cell differentiation	EP300,KMT2A,BRD4	MEdarkgreen
0.000859696	92	25	3	0.12	0.0326087	GO:0002292	GO:BP	T cell differentiation involved in immune response	EP300,KMT2A,BRD4	MEdarkgreen
0.00497296	41	25	2	0.08	0.0487805	GO:0002360	GO:BP	T cell lineage commitment	EP300,BRD4	MEdarkgreen
0.00907193	63	25	2	0.08	0.031746	GO:0045058	GO:BP	T cell selection	EP300,BRD4	MEdarkgreen
0.00497296	41	25	2	0.08	0.0487805	GO:0072539	GO:BP	T-helper 17 cell differentiation	EP300,BRD4	MEdarkgreen
0.00216112	24	25	2	0.08	0.0833333	GO:0072540	GO:BP	T-helper 17 cell lineage commitment	EP300,BRD4	MEdarkgreen
0.00719444	55	25	2	0.08	0.0363636	GO:0072538	GO:BP	T-helper 17 type immune response	EP300,BRD4	MEdarkgreen
0.000753871	81	25	3	0.12	0.037037	GO:0042093	GO:BP	T-helper cell differentiation	EP300,KMT2A,BRD4	MEdarkgreen
0.00286492	28	25	2	0.08	0.0714286	GO:0002295	GO:BP	T-helper cell lineage commitment	EP300,BRD4	MEdarkgreen
0.00473152	193	25	3	0.12	0.015544	GO:0046631	GO:BP	alpha-beta T cell activation	EP300,KMT2A,BRD4	MEdarkgreen
0.00203605	134	25	3	0.12	0.0223881	GO:0046632	GO:BP	alpha-beta T cell differentiation	EP300,KMT2A,BRD4	MEdarkgreen
0.00376461	33	25	2	0.08	0.0606061	GO:0002363	GO:BP	alpha-beta T cell lineage commitment	EP300,BRD4	MEdarkgreen
0.0124388	308	25	3	0.12	0.00974026	GO:0007249	GO:BP	canonical NF-kappaB signal transduction	EP300,NFAT5,BRD4	MEdarkgreen
0.0455119	1130	25	4	0.16	0.00353982	GO:0001775	GO:BP	cell activation	EP300,KMT2A,BRD4,VAMP2	MEdarkgreen
0.00139693	318	25	4	0.16	0.0125786	GO:0002263	GO:BP	cell activation involved in immune response	EP300,KMT2A,BRD4,VAMP2	MEdarkgreen
0.00716731	2860	25	8	0.32	0.0027972	GO:0048468	GO:BP	cell development	EP300,KMT2A,SPEN,PRRC2C,NOVA2,BRD4,NCOA6,CASP2	MEdarkgreen
0.00705344	4403	25	10	0.4	0.00227118	GO:0030154	GO:BP	cell differentiation	EP300,GATAD2B,KMT2A,SPEN,PRRC2C,NOVA2,BRD4,NCOA6,CLIP3,CASP2	MEdarkgreen
0.0112428	293	25	3	0.12	0.0102389	GO:0045165	GO:BP	cell fate commitment	EP300,GATAD2B,BRD4	MEdarkgreen
0.0479893	13	25	1	0.04	0.0769231	GO:0071233	GO:BP	cellular response to L-leucine	EP300	MEdarkgreen
0.0138926	1817	25	6	0.24	0.00330215	GO:0033554	GO:BP	cellular response to stress	EP300,POGZ,NFAT5,BRD4,NCOA6,CASP2	MEdarkgreen
5.59692e-06	858	25	9	0.36	0.0104895	GO:0006325	GO:BP	chromatin organization	EP300,GATAD2B,KMT2A,SPEN,BCORL1,NFAT5,BRD4,UBN2,PHF21A	MEdarkgreen
0.000349702	702	25	6	0.24	0.00854701	GO:0006338	GO:BP	chromatin remodeling	EP300,GATAD2B,KMT2A,SPEN,NFAT5,BRD4	MEdarkgreen
0.0374278	9	25	1	0.04	0.111111	GO:0043308	GO:BP	eosinophil degranulation	VAMP2	MEdarkgreen
0.0398443	10	25	1	0.04	0.1	GO:0002447	GO:BP	eosinophil mediated immunity	VAMP2	MEdarkgreen
0.0109072	289	25	3	0.12	0.0103806	GO:0040029	GO:BP	epigenetic regulation of gene expression	EP300,KMT2A,SPEN	MEdarkgreen
0.00682492	973	25	5	0.2	0.00513875	GO:0030097	GO:BP	hemopoiesis	EP300,KMT2A,PRRC2C,BRD4,NCOA6	MEdarkgreen
0.0306668	141	25	2	0.08	0.0141844	GO:0031507	GO:BP	heterochromatin formation	KMT2A,SPEN	MEdarkgreen
0.0389548	171	25	2	0.08	0.0116959	GO:0051170	GO:BP	import into nucleus	EP300,NUP214	MEdarkgreen
0.0322438	7	25	1	0.04	0.142857	GO:0018393	GO:BP	internal peptidyl-lysine acetylation	EP300	MEdarkgreen
0.0398443	10	25	1	0.04	0.1	GO:0006475	GO:BP	internal protein amino acid acetylation	EP300	MEdarkgreen
0.0124449	685	25	4	0.16	0.00583942	GO:0006886	GO:BP	intracellular protein transport	EP300,VAMP2,NUP214,CLIP3	MEdarkgreen
0.0198345	105	25	2	0.08	0.0190476	GO:0008630	GO:BP	intrinsic apoptotic signaling pathway in response to DNA damage	EP300,CASP2	MEdarkgreen
0.0332484	978	25	4	0.16	0.00408998	GO:0045321	GO:BP	leukocyte activation	EP300,KMT2A,BRD4,VAMP2	MEdarkgreen
0.00135403	314	25	4	0.16	0.0127389	GO:0002366	GO:BP	leukocyte activation involved in immune response	EP300,KMT2A,BRD4,VAMP2	MEdarkgreen
0.0242502	415	25	3	0.12	0.00722892	GO:0007159	GO:BP	leukocyte cell-cell adhesion	EP300,NFAT5,BRD4	MEdarkgreen
0.0291519	6	25	1	0.04	0.166667	GO:0001554	GO:BP	luteolysis	CASP2	MEdarkgreen
0.0277163	442	25	3	0.12	0.00678733	GO:0030098	GO:BP	lymphocyte differentiation	EP300,KMT2A,BRD4	MEdarkgreen
0.0250538	121	25	2	0.08	0.0165289	GO:0035821	GO:BP	modulation of process of another organism	EP300,BRD4	MEdarkgreen
0.0384636	534	25	3	0.12	0.00561798	GO:1903131	GO:BP	mononuclear cell differentiation	EP300,KMT2A,BRD4	MEdarkgreen
0.0361169	160	25	2	0.08	0.0125	GO:0035264	GO:BP	multicellular organism growth	EP300,ATN1	MEdarkgreen
0.0124388	2	25	1	0.04	0.5	GO:2000002	GO:BP	negative regulation of DNA damage checkpoint	BRD4	MEdarkgreen
0.0166274	3	25	1	0.04	0.333333	GO:0090310	GO:BP	negative regulation of DNA methylation-dependent heterochromatin formation	KMT2A	MEdarkgreen
0.000752175	1276	25	7	0.28	0.00548589	GO:0045892	GO:BP	negative regulation of DNA-templated transcription	EP300,GATAD2B,SPEN,ATN1,BCORL1,PHF12,PHF21A	MEdarkgreen
0.000753871	1291	25	7	0.28	0.00542215	GO:1902679	GO:BP	negative regulation of RNA biosynthetic process	EP300,GATAD2B,SPEN,ATN1,BCORL1,PHF12,PHF21A	MEdarkgreen
0.00624121	2739	25	8	0.32	0.00292077	GO:0009890	GO:BP	negative regulation of biosynthetic process	EP300,GATAD2B,KMT2A,SPEN,ATN1,BCORL1,PHF12,PHF21A	MEdarkgreen
0.045492	190	25	2	0.08	0.0105263	GO:0045814	GO:BP	negative regulation of gene expression, epigenetic	KMT2A,SPEN	MEdarkgreen
0.0479893	13	25	1	0.04	0.0769231	GO:0031115	GO:BP	negative regulation of microtubule polymerization	CLIP3	MEdarkgreen
0.0304444	140	25	2	0.08	0.0142857	GO:0031333	GO:BP	negative regulation of protein-containing complex assembly	EP300,CLIP3	MEdarkgreen
0.000172364	937	25	7	0.28	0.00747065	GO:0000122	GO:BP	negative regulation of transcription by RNA polymerase II	EP300,GATAD2B,SPEN,ATN1,BCORL1,PHF12,PHF21A	MEdarkgreen
0.00716731	1	25	1	0.04	1	GO:0140067	GO:BP	peptidyl-lysine butyrylation	EP300	MEdarkgreen
0.0124388	2	25	1	0.04	0.5	GO:0140066	GO:BP	peptidyl-lysine crotonylation	EP300	MEdarkgreen
0.00716731	1	25	1	0.04	1	GO:0061921	GO:BP	peptidyl-lysine propionylation	EP300	MEdarkgreen
0.00681705	50	25	2	0.08	0.04	GO:0043368	GO:BP	positive T cell selection	EP300,BRD4	MEdarkgreen
0.00604166	46	25	2	0.08	0.0434783	GO:2000516	GO:BP	positive regulation of CD4-positive, alpha-beta T cell activation	EP300,BRD4	MEdarkgreen
0.00448375	37	25	2	0.08	0.0540541	GO:0043372	GO:BP	positive regulation of CD4-positive, alpha-beta T cell differentiation	EP300,BRD4	MEdarkgreen
0.000586917	1687	25	8	0.32	0.00474215	GO:0045893	GO:BP	positive regulation of DNA-templated transcription	EP300,GATAD2B,KMT2A,POGZ,ATN1,NFAT5,BRD4,NCOA6	MEdarkgreen
0.000586917	1689	25	8	0.32	0.00473653	GO:1902680	GO:BP	positive regulation of RNA biosynthetic process	EP300,GATAD2B,KMT2A,POGZ,ATN1,NFAT5,BRD4,NCOA6	MEdarkgreen
0.0250538	121	25	2	0.08	0.0165289	GO:0045582	GO:BP	positive regulation of T cell differentiation	EP300,BRD4	MEdarkgreen
0.000768008	12	25	2	0.08	0.166667	GO:2000321	GO:BP	positive regulation of T-helper 17 cell differentiation	EP300,BRD4	MEdarkgreen
0.000504765	8	25	2	0.08	0.25	GO:2000330	GO:BP	positive regulation of T-helper 17 cell lineage commitment	EP300,BRD4	MEdarkgreen
0.00161672	20	25	2	0.08	0.1	GO:2000318	GO:BP	positive regulation of T-helper 17 type immune response	EP300,BRD4	MEdarkgreen
0.00231186	25	25	2	0.08	0.08	GO:0045624	GO:BP	positive regulation of T-helper cell differentiation	EP300,BRD4	MEdarkgreen
0.0293546	136	25	2	0.08	0.0147059	GO:0002821	GO:BP	positive regulation of adaptive immune response	EP300,BRD4	MEdarkgreen
0.00719444	55	25	2	0.08	0.0363636	GO:0046638	GO:BP	positive regulation of alpha-beta T cell differentiation	EP300,BRD4	MEdarkgreen
0.0332484	488	25	3	0.12	0.00614754	GO:0045785	GO:BP	positive regulation of cell adhesion	EP300,NFAT5,BRD4	MEdarkgreen
0.000853973	13	25	2	0.08	0.153846	GO:0010455	GO:BP	positive regulation of cell fate commitment	EP300,BRD4	MEdarkgreen
0.0139969	328	25	3	0.12	0.00914634	GO:0022409	GO:BP	positive regulation of cell-cell adhesion	EP300,NFAT5,BRD4	MEdarkgreen
0.0173666	97	25	2	0.08	0.0206186	GO:0090316	GO:BP	positive regulation of intracellular protein transport	EP300,VAMP2	MEdarkgreen
0.0304444	140	25	2	0.08	0.0142857	GO:0032388	GO:BP	positive regulation of intracellular transport	EP300,VAMP2	MEdarkgreen
0.00983632	277	25	3	0.12	0.0108303	GO:1903039	GO:BP	positive regulation of leukocyte cell-cell adhesion	EP300,NFAT5,BRD4	MEdarkgreen
0.0295776	137	25	2	0.08	0.0145985	GO:0045621	GO:BP	positive regulation of lymphocyte differentiation	EP300,BRD4	MEdarkgreen
0.00461548	2567	25	8	0.32	0.00311648	GO:0010557	GO:BP	positive regulation of macromolecule biosynthetic process	EP300,GATAD2B,KMT2A,POGZ,ATN1,NFAT5,BRD4,NCOA6	MEdarkgreen
0.0342946	498	25	3	0.12	0.0060241	GO:1903829	GO:BP	positive regulation of protein localization	EP300,VAMP2,CLIP3	MEdarkgreen
0.00340021	1252	25	6	0.24	0.00479233	GO:0045944	GO:BP	positive regulation of transcription by RNA polymerase II	EP300,KMT2A,POGZ,NFAT5,BRD4,NCOA6	MEdarkgreen
0.0160184	92	25	2	0.08	0.0217391	GO:0009791	GO:BP	post-embryonic development	KMT2A,ATN1	MEdarkgreen
0.0374278	166	25	2	0.08	0.0120482	GO:0006606	GO:BP	protein import into nucleus	EP300,NUP214	MEdarkgreen
0.0139969	84	25	2	0.08	0.0238095	GO:2000514	GO:BP	regulation of CD4-positive, alpha-beta T cell activation	EP300,BRD4	MEdarkgreen
0.0089198	62	25	2	0.08	0.0322581	GO:0043370	GO:BP	regulation of CD4-positive, alpha-beta T cell differentiation	EP300,BRD4	MEdarkgreen
9.2376e-05	3345	25	12	0.48	0.00358744	GO:0006355	GO:BP	regulation of DNA-templated transcription	EP300,GATAD2B,KMT2A,SPEN,POGZ,ATN1,BCORL1,NFAT5,BRD4,NCOA6,PHF12,PHF21A	MEdarkgreen
9.2376e-05	3363	25	12	0.48	0.00356824	GO:2001141	GO:BP	regulation of RNA biosynthetic process	EP300,GATAD2B,KMT2A,SPEN,POGZ,ATN1,BCORL1,NFAT5,BRD4,NCOA6,PHF12,PHF21A	MEdarkgreen
4.13231e-05	3619	25	13	0.52	0.00359215	GO:0051252	GO:BP	regulation of RNA metabolic process	EP300,GATAD2B,KMT2A,SPEN,POGZ,ATN1,NOVA2,BCORL1,NFAT5,BRD4,NCOA6,PHF12,PHF21A	MEdarkgreen
0.045492	189	25	2	0.08	0.010582	GO:0045580	GO:BP	regulation of T cell differentiation	EP300,BRD4	MEdarkgreen
0.00302984	29	25	2	0.08	0.0689655	GO:2000319	GO:BP	regulation of T-helper 17 cell differentiation	EP300,BRD4	MEdarkgreen
0.00473152	39	25	2	0.08	0.0512821	GO:2000316	GO:BP	regulation of T-helper 17 type immune response	EP300,BRD4	MEdarkgreen
0.00642736	48	25	2	0.08	0.0416667	GO:0045622	GO:BP	regulation of T-helper cell differentiation	EP300,BRD4	MEdarkgreen
0.045492	12	25	1	0.04	0.0833333	GO:1902667	GO:BP	regulation of axon guidance	NOVA2	MEdarkgreen
0.000207417	45	25	3	0.12	0.0666667	GO:0010453	GO:BP	regulation of cell fate commitment	EP300,GATAD2B,BRD4	MEdarkgreen
0.0341419	494	25	3	0.12	0.00607287	GO:0022407	GO:BP	regulation of cell-cell adhesion	EP300,NFAT5,BRD4	MEdarkgreen
0.0397016	2425	25	6	0.24	0.00247423	GO:0051128	GO:BP	regulation of cellular component organization	EP300,KMT2A,NOVA2,YLPM1,CLIP3,ATXN2	MEdarkgreen
0.0358978	1011	25	4	0.16	0.00395648	GO:0060341	GO:BP	regulation of cellular localization	EP300,VAMP2,NUP214,CLIP3	MEdarkgreen
0.045492	12	25	1	0.04	0.0833333	GO:1902259	GO:BP	regulation of delayed rectifier potassium channel activity	VAMP2	MEdarkgreen
0.0374278	9	25	1	0.04	0.111111	GO:0031445	GO:BP	regulation of heterochromatin formation	KMT2A	MEdarkgreen
0.0341419	152	25	2	0.08	0.0131579	GO:0033157	GO:BP	regulation of intracellular protein transport	EP300,VAMP2	MEdarkgreen
0.0089198	266	25	3	0.12	0.0112782	GO:0032386	GO:BP	regulation of intracellular transport	EP300,VAMP2,NUP214	MEdarkgreen
0.0193519	377	25	3	0.12	0.00795756	GO:1903037	GO:BP	regulation of leukocyte cell-cell adhesion	EP300,NFAT5,BRD4	MEdarkgreen
0.0235785	116	25	2	0.08	0.0172414	GO:0046822	GO:BP	regulation of nucleocytoplasmic transport	EP300,NUP214	MEdarkgreen
2.15668e-05	2556	25	12	0.48	0.00469484	GO:0006357	GO:BP	regulation of transcription by RNA polymerase II	EP300,GATAD2B,KMT2A,SPEN,POGZ,ATN1,BCORL1,NFAT5,BRD4,NCOA6,PHF12,PHF21A	MEdarkgreen
0.0341931	1603	25	5	0.2	0.00311915	GO:0051049	GO:BP	regulation of transport	EP300,VAMP2,NUP214,CLIP3,ATXN2	MEdarkgreen
0.0378947	530	25	3	0.12	0.00566038	GO:0060627	GO:BP	regulation of vesicle-mediated transport	VAMP2,CLIP3,ATXN2	MEdarkgreen
0.0119283	301	25	3	0.12	0.00996678	GO:0048511	GO:BP	rhythmic process	EP300,KMT2A,CASP2	MEdarkgreen
0.00394178	34	25	2	0.08	0.0588235	GO:0034063	GO:BP	stress granule assembly	PRRC2C,ATXN2	MEdarkgreen
0.00716731	1	25	1	0.04	1	GO:0036268	GO:BP	swimming	EP300	MEdarkgreen
0.0166274	3	25	1	0.04	0.333333	GO:0001966	GO:BP	thigmotaxis	EP300	MEdarkgreen
2.15668e-05	2676	25	12	0.48	0.0044843	GO:0006366	GO:BP	transcription by RNA polymerase II	EP300,GATAD2B,KMT2A,SPEN,POGZ,ATN1,BCORL1,NFAT5,BRD4,NCOA6,PHF12,PHF21A	MEdarkgreen
0.0358978	159	25	2	0.08	0.0125786	GO:0006367	GO:BP	transcription initiation at RNA polymerase II promoter	EP300,KMT2A	MEdarkgreen
0.00709971	53	25	2	0.08	0.0377358	GO:0045815	GO:BP	transcription initiation-coupled chromatin remodeling	EP300,KMT2A	MEdarkgreen
0.00709971	53	25	2	0.08	0.0377358	GO:0019083	GO:BP	viral transcription	EP300,BRD4	MEdarkgreen
0.0498146	23	25	1	0.04	0.0434783	GO:1990391	GO:CC	DNA repair complex	PHF21A	MEdarkgreen
0.0329249	12	25	1	0.04	0.0833333	GO:0044666	GO:CC	MLL3/4 complex	NCOA6	MEdarkgreen
0.0409153	16	25	1	0.04	0.0625	GO:0016581	GO:CC	NuRD complex	GATAD2B	MEdarkgreen
0.0495348	22	25	1	0.04	0.0454545	GO:0070822	GO:CC	Sin3-type complex	PHF12	MEdarkgreen
0.000253405	1750	25	8	0.32	0.00457143	GO:1902494	GO:CC	catalytic complex	EP300,GATAD2B,KMT2A,NCOA6,SRRM2,PHF12,CASP2,PHF21A	MEdarkgreen
0.0151959	1393	25	5	0.2	0.00358938	GO:0000785	GO:CC	chromatin	EP300,GATAD2B,POGZ,NFAT5,PHF12	MEdarkgreen
0.0149114	1982	25	6	0.24	0.00302725	GO:0005694	GO:CC	chromosome	EP300,GATAD2B,POGZ,NFAT5,BRD4,PHF12	MEdarkgreen
0.0242948	8	25	1	0.04	0.125	GO:0061202	GO:CC	clathrin-sculpted gamma-aminobutyric acid transport vesicle membrane	VAMP2	MEdarkgreen
0.0149114	4	25	1	0.04	0.25	GO:0060203	GO:CC	clathrin-sculpted glutamate transport vesicle membrane	VAMP2	MEdarkgreen
0.0160448	5	25	1	0.04	0.2	GO:0070083	GO:CC	clathrin-sculpted monoamine transport vesicle membrane	VAMP2	MEdarkgreen
0.047301	255	25	2	0.08	0.00784314	GO:0036464	GO:CC	cytoplasmic ribonucleoprotein granule	PRRC2C,ATXN2	MEdarkgreen
0.00608875	1	25	1	0.04	1	GO:1990876	GO:CC	cytoplasmic side of nuclear pore	NUP214	MEdarkgreen
0.013339	93	25	2	0.08	0.0215054	GO:0010494	GO:CC	cytoplasmic stress granule	PRRC2C,ATXN2	MEdarkgreen
0.000295512	82	25	3	0.12	0.0365854	GO:0000118	GO:CC	histone deacetylase complex	GATAD2B,PHF12,PHF21A	MEdarkgreen
0.00938693	71	25	2	0.08	0.028169	GO:0035097	GO:CC	histone methyltransferase complex	KMT2A,NCOA6	MEdarkgreen
0.0149114	103	25	2	0.08	0.0194175	GO:0034708	GO:CC	methyltransferase complex	KMT2A,NCOA6	MEdarkgreen
0.0431224	235	25	2	0.08	0.00851064	GO:0000228	GO:CC	nuclear chromosome	BRD4,PHF12	MEdarkgreen
0.012818	2538	25	7	0.28	0.00275808	GO:0140513	GO:CC	nuclear protein-containing complex	GATAD2B,KMT2A,NUP214,NCOA6,SRRM2,PHF12,PHF21A	MEdarkgreen
0.0160448	415	25	3	0.12	0.00722892	GO:0016607	GO:CC	nuclear speck	GATAD2B,SRRM2,YLPM1	MEdarkgreen
1.04368e-09	4194	25	18	0.72	0.00429185	GO:0005654	GO:CC	nucleoplasm	EP300,GATAD2B,KMT2A,SPEN,POGZ,ATN1,BCORL1,NFAT5,BRD4,UBN2,NUP214,NCOA6,SRRM2,YLPM1,NOL4L,PHF12,PHF21A,RPRD2	MEdarkgreen
0.0498146	740	25	3	0.12	0.00405405	GO:0048471	GO:CC	perinuclear region of cytoplasm	ATN1,VAMP2,ATXN2	MEdarkgreen
0.0431224	236	25	2	0.08	0.00847458	GO:0032993	GO:CC	protein-DNA complex	EP300,RPRD2	MEdarkgreen
0.0160448	5	25	1	0.04	0.2	GO:0070044	GO:CC	synaptobrevin 2-SNAP-25-syntaxin-1a complex	VAMP2	MEdarkgreen
0.013339	3	25	1	0.04	0.333333	GO:0070032	GO:CC	synaptobrevin 2-SNAP-25-syntaxin-1a-complexin I complex	VAMP2	MEdarkgreen
0.013339	3	25	1	0.04	0.333333	GO:0070033	GO:CC	synaptobrevin 2-SNAP-25-syntaxin-1a-complexin II complex	VAMP2	MEdarkgreen
0.00765405	267	25	3	0.12	0.011236	GO:0005802	GO:CC	trans-Golgi network	VAMP2,CLIP3,ATXN2	MEdarkgreen
0.0348268	13	25	1	0.04	0.0769231	GO:0097550	GO:CC	transcription preinitiation complex	RPRD2	MEdarkgreen
2.01339e-05	509	25	6	0.24	0.0117878	GO:0005667	GO:CC	transcription regulator complex	EP300,GATAD2B,SPEN,NFAT5,NCOA6,PHF12	MEdarkgreen
0.0110693	79	25	2	0.08	0.0253165	GO:0017053	GO:CC	transcription repressor complex	SPEN,PHF12	MEdarkgreen
0.0469028	20	25	1	0.04	0.05	GO:0042588	GO:CC	zymogen granule	VAMP2	MEdarkgreen
0.0431224	18	25	1	0.04	0.0555556	GO:0042589	GO:CC	zymogen granule membrane	VAMP2	MEdarkgreen
0.0279442	14	25	1	0.04	0.0714286	GO:0070742	GO:MF	C2H2 zinc finger domain binding	SRRM2	MEdarkgreen
0.00294641	2505	25	8	0.32	0.00319361	GO:0003677	GO:MF	DNA binding	EP300,GATAD2B,KMT2A,SPEN,POGZ,NFAT5,BRD4,PHF21A	MEdarkgreen
0.0189972	487	25	3	0.12	0.00616016	GO:0140297	GO:MF	DNA-binding transcription factor binding	EP300,SPEN,NCOA6	MEdarkgreen
0.0142029	5	25	1	0.04	0.2	GO:0004468	GO:MF	L-lysine N-acetyltransferase activity, acting on acetyl phosphate as donor	EP300	MEdarkgreen
0.0459764	30	25	1	0.04	0.0333333	GO:0051059	GO:MF	NF-kappaB binding	EP300	MEdarkgreen
0.0122188	4	25	1	0.04	0.25	GO:0106140	GO:MF	P-TEFb complex binding	BRD4	MEdarkgreen
0.00533847	2936	25	8	0.32	0.0027248	GO:0003723	GO:MF	RNA binding	EP300,SPEN,GPATCH8,PRRC2C,NOVA2,SRRM2,YLPM1,ATXN2	MEdarkgreen
0.0003527	10	25	2	0.08	0.2	GO:0099122	GO:MF	RNA polymerase II C-terminal domain binding	BRD4,RPRD2	MEdarkgreen
0.0230055	10	25	1	0.04	0.1	GO:0008353	GO:MF	RNA polymerase II CTD heptapeptide repeat kinase activity	BRD4	MEdarkgreen
0.00298231	36	25	2	0.08	0.0555556	GO:0000993	GO:MF	RNA polymerase II complex binding	BRD4,RPRD2	MEdarkgreen
0.00901738	347	25	3	0.12	0.00864553	GO:0061629	GO:MF	RNA polymerase II-specific DNA-binding transcription factor binding	EP300,SPEN,NCOA6	MEdarkgreen
0.00533847	58	25	2	0.08	0.0344828	GO:0070063	GO:MF	RNA polymerase binding	BRD4,RPRD2	MEdarkgreen
0.00366914	41	25	2	0.08	0.0487805	GO:0043175	GO:MF	RNA polymerase core enzyme binding	BRD4,RPRD2	MEdarkgreen
0.0230055	10	25	1	0.04	0.1	GO:0008172	GO:MF	S-methyltransferase activity	KMT2A	MEdarkgreen
0.0243772	11	25	1	0.04	0.0909091	GO:0097677	GO:MF	STAT family protein binding	EP300	MEdarkgreen
0.00533847	60	25	2	0.08	0.0333333	GO:0001099	GO:MF	basal RNA polymerase II transcription machinery binding	BRD4,RPRD2	MEdarkgreen
0.0334681	18	25	1	0.04	0.0555556	GO:0097001	GO:MF	ceramide binding	CLIP3	MEdarkgreen
0.0189972	149	25	2	0.08	0.0134228	GO:0031490	GO:MF	chromatin DNA binding	EP300,GATAD2B	MEdarkgreen
1.15845e-05	635	25	7	0.28	0.0110236	GO:0003682	GO:MF	chromatin binding	EP300,GATAD2B,KMT2A,NFAT5,BRD4,NCOA6,PHF21A	MEdarkgreen
0.0268373	13	25	1	0.04	0.0769231	GO:0070513	GO:MF	death domain binding	CASP2	MEdarkgreen
0.0142029	5	25	1	0.04	0.2	GO:0035594	GO:MF	ganglioside binding	CLIP3	MEdarkgreen
0.0450295	29	25	1	0.04	0.0344828	GO:0051861	GO:MF	glycolipid binding	CLIP3	MEdarkgreen
0.0230055	10	25	1	0.04	0.1	GO:0043208	GO:MF	glycosphingolipid binding	CLIP3	MEdarkgreen
0.00660944	2	25	1	0.04	0.5	GO:0044013	GO:MF	histone H2B acetyltransferase activity	EP300	MEdarkgreen
0.0294469	15	25	1	0.04	0.0666667	GO:0010484	GO:MF	histone H3 acetyltransferase activity	EP300	MEdarkgreen
0.0334681	19	25	1	0.04	0.0526316	GO:0042800	GO:MF	histone H3K4 methyltransferase activity	KMT2A	MEdarkgreen
0.0359237	21	25	1	0.04	0.047619	GO:0010485	GO:MF	histone H4 acetyltransferase activity	EP300	MEdarkgreen
0.0334681	242	25	2	0.08	0.00826446	GO:0042393	GO:MF	histone binding	KMT2A,BRD4	MEdarkgreen
0.00531817	1	25	1	0.04	1	GO:0140069	GO:MF	histone butyryltransferase activity	EP300	MEdarkgreen
0.00531817	1	25	1	0.04	1	GO:0140068	GO:MF	histone crotonyltransferase activity	EP300	MEdarkgreen
0.00531817	1	25	1	0.04	1	GO:0120301	GO:MF	histone lactyltransferase (CoA-dependent) activity	EP300	MEdarkgreen
0.0495255	34	25	1	0.04	0.0294118	GO:0140566	GO:MF	histone reader activity	BRD4	MEdarkgreen
0.0488575	853	25	3	0.12	0.003517	GO:0008289	GO:MF	lipid binding	VAMP2,CLIP3,PHF12	MEdarkgreen
0.00144754	23	25	2	0.08	0.0869565	GO:0070577	GO:MF	lysine-acetylated histone binding	KMT2A,BRD4	MEdarkgreen
0.00144754	359	25	4	0.16	0.0111421	GO:0003729	GO:MF	mRNA binding	SPEN,NOVA2,SRRM2,ATXN2	MEdarkgreen
0.0359237	21	25	1	0.04	0.047619	GO:0051010	GO:MF	microtubule plus-end binding	CLIP3	MEdarkgreen
0.0243772	11	25	1	0.04	0.0909091	GO:0003680	GO:MF	minor groove of adenine-thymine-rich DNA binding	KMT2A	MEdarkgreen
0.00271937	170	25	3	0.12	0.0176471	GO:0140030	GO:MF	modification-dependent protein binding	EP300,KMT2A,BRD4	MEdarkgreen
2.69811e-05	1176	25	8	0.32	0.00680272	GO:0060090	GO:MF	molecular adaptor activity	EP300,SPEN,ATN1,BCORL1,BRD4,VAMP2,NCOA6,PHF12	MEdarkgreen
0.0420306	26	25	1	0.04	0.0384615	GO:0050681	GO:MF	nuclear androgen receptor binding	EP300	MEdarkgreen
0.0261092	12	25	1	0.04	0.0833333	GO:0005049	GO:MF	nuclear export signal receptor activity	NUP214	MEdarkgreen
0.0398886	24	25	1	0.04	0.0416667	GO:0008139	GO:MF	nuclear localization sequence binding	NUP214	MEdarkgreen
0.0174838	138	25	2	0.08	0.0144928	GO:0016922	GO:MF	nuclear receptor binding	EP300,NCOA6	MEdarkgreen
0.0409746	25	25	1	0.04	0.04	GO:0042974	GO:MF	nuclear retinoic acid receptor binding	NCOA6	MEdarkgreen
0.0323074	17	25	1	0.04	0.0588235	GO:0046965	GO:MF	nuclear retinoid X receptor binding	NCOA6	MEdarkgreen
0.0440569	28	25	1	0.04	0.0357143	GO:0046966	GO:MF	nuclear thyroid hormone receptor binding	NCOA6	MEdarkgreen
0.00660944	69	25	2	0.08	0.0289855	GO:0002039	GO:MF	p53 binding	EP300,BRD4	MEdarkgreen
0.00660944	2	25	1	0.04	0.5	GO:0106226	GO:MF	peptide 2-hydroxyisobutyryltransferase activity	EP300	MEdarkgreen
0.00660944	2	25	1	0.04	0.5	GO:0140065	GO:MF	peptide butyryltransferase activity	EP300	MEdarkgreen
0.00660944	2	25	1	0.04	0.5	GO:0140064	GO:MF	peptide crotonyltransferase activity	EP300	MEdarkgreen
0.0279442	14	25	1	0.04	0.0714286	GO:0097157	GO:MF	pre-mRNA intronic binding	EP300	MEdarkgreen
0.0309989	650	25	3	0.12	0.00461538	GO:0019904	GO:MF	protein domain specific binding	ATN1,SRRM2,CASP2	MEdarkgreen
0.00660944	2	25	1	0.04	0.5	GO:0061920	GO:MF	protein propionyltransferase activity	EP300	MEdarkgreen
0.00660944	2	25	1	0.04	0.5	GO:0106363	GO:MF	protein-cysteine methyltransferase activity	KMT2A	MEdarkgreen
1.49016e-05	1021	25	8	0.32	0.00783546	GO:0030674	GO:MF	protein-macromolecule adaptor activity	EP300,SPEN,ATN1,BCORL1,BRD4,VAMP2,NCOA6,PHF12	MEdarkgreen
0.0268373	13	25	1	0.04	0.0769231	GO:1990825	GO:MF	sequence-specific mRNA binding	NOVA2	MEdarkgreen
0.0430577	27	25	1	0.04	0.037037	GO:0046625	GO:MF	sphingolipid binding	CLIP3	MEdarkgreen
0.0398886	24	25	1	0.04	0.0416667	GO:0017056	GO:MF	structural constituent of nuclear pore	NUP214	MEdarkgreen
0.0334681	19	25	1	0.04	0.0526316	GO:0017075	GO:MF	syntaxin-1 binding	VAMP2	MEdarkgreen
0.000445866	250	25	4	0.16	0.016	GO:0003713	GO:MF	transcription coactivator activity	EP300,ATN1,BRD4,NCOA6	MEdarkgreen
3.73056e-06	485	25	7	0.28	0.014433	GO:0003712	GO:MF	transcription coregulator activity	EP300,SPEN,ATN1,BCORL1,BRD4,NCOA6,PHF12	MEdarkgreen
0.0138255	118	25	2	0.08	0.0169492	GO:0001221	GO:MF	transcription coregulator binding	EP300,PHF12	MEdarkgreen
0.000218937	199	25	4	0.16	0.0201005	GO:0003714	GO:MF	transcription corepressor activity	SPEN,ATN1,BCORL1,PHF12	MEdarkgreen
0.00533847	598	25	4	0.16	0.00668896	GO:0008134	GO:MF	transcription factor binding	EP300,SPEN,NCOA6,PHF12	MEdarkgreen
0.000637373	1936	25	8	0.32	0.00413223	GO:0140110	GO:MF	transcription regulator activity	EP300,SPEN,ATN1,BCORL1,NFAT5,BRD4,NCOA6,PHF12	MEdarkgreen
0.0230055	10	25	1	0.04	0.1	GO:0045322	GO:MF	unmethylated CpG binding	KMT2A	MEdarkgreen
0.0477968	840	25	3	0.12	0.00357143	GO:0008270	GO:MF	zinc ion binding	EP300,GATAD2B,KMT2A	MEdarkgreen

### Sheet: MElightcyan
p_value	term_size	query_size	intersection_size	precision	recall	term_id	source	term_name	intersection	group
0.0498076	4	25	1	0.04	0.25	GO:0030043	GO:BP	actin filament fragmentation	CFL1	MElightcyan
0.0498076	1916	25	6	0.24	0.00313152	GO:0006915	GO:BP	apoptotic process	CFL1,PRDX5,EIF5A,C1QBP,MIEN1,PRDX2	MElightcyan
0.038588	2	25	1	0.04	0.5	GO:0015700	GO:BP	arsenite transport	GET3	MElightcyan
0.021161	1	25	1	0.04	1	GO:1902626	GO:BP	assembly of large subunit precursor of preribosome	EIF6	MElightcyan
0.00491065	2607	25	9	0.36	0.00345224	GO:0009056	GO:BP	catabolic process	PSMB6,PSMC4,PRDX5,PSMD2,PSMC3,EIF6,PSMB3,PSMB7,PRDX2	MElightcyan
0.0498076	1984	25	6	0.24	0.00302419	GO:0008219	GO:BP	cell death	CFL1,PRDX5,EIF5A,C1QBP,MIEN1,PRDX2	MElightcyan
0.0178598	41	25	2	0.08	0.0487805	GO:0045454	GO:BP	cell redox homeostasis	PRDX5,PRDX2	MElightcyan
0.0498076	96	25	2	0.08	0.0208333	GO:0098869	GO:BP	cellular oxidant detoxification	PRDX5,PRDX2	MElightcyan
0.00216987	9	25	2	0.08	0.222222	GO:0042256	GO:BP	cytosolic ribosome assembly	C1QBP,EIF6	MElightcyan
0.0498076	102	25	2	0.08	0.0196078	GO:0007029	GO:BP	endoplasmic reticulum organization	GET3,TMEM147	MElightcyan
0.0121408	31	25	2	0.08	0.0645161	GO:0042744	GO:BP	hydrogen peroxide catabolic process	PRDX5,PRDX2	MElightcyan
0.021161	55	25	2	0.08	0.0363636	GO:0042743	GO:BP	hydrogen peroxide metabolic process	PRDX5,PRDX2	MElightcyan
0.00089162	630	25	6	0.24	0.00952381	GO:0019941	GO:BP	modification-dependent protein catabolic process	PSMB6,PSMC4,PSMD2,PSMC3,PSMB3,PSMB7	MElightcyan
0.0200322	50	25	2	0.08	0.04	GO:0044788	GO:BP	modulation by host of viral process	CFL1,PSMC3	MElightcyan
0.021161	1	25	1	0.04	1	GO:0043921	GO:BP	modulation by host of viral transcription	PSMC3	MElightcyan
0.0498076	4	25	1	0.04	0.25	GO:0039534	GO:BP	negative regulation of MDA-5 signaling pathway	C1QBP	MElightcyan
0.0498076	4	25	1	0.04	0.25	GO:0016480	GO:BP	negative regulation of transcription by RNA polymerase III	PRDX5	MElightcyan
0.00563481	1030	25	6	0.24	0.00582524	GO:0051247	GO:BP	positive regulation of protein metabolic process	PSMC4,EIF5A,C1QBP,SAE1,PSMC3,EIF6	MElightcyan
0.00822532	138	25	3	0.12	0.0217391	GO:0045727	GO:BP	positive regulation of translation	EIF5A,C1QBP,EIF6	MElightcyan
0.0498076	4	25	1	0.04	0.25	GO:0045901	GO:BP	positive regulation of translational elongation	EIF5A	MElightcyan
0.0498076	4	25	1	0.04	0.25	GO:0045905	GO:BP	positive regulation of translational termination	EIF5A	MElightcyan
0.0493675	90	25	2	0.08	0.0222222	GO:0002532	GO:BP	production of molecular mediator involved in inflammatory response	CUEDC2,PRDX2	MElightcyan
0.0498076	1980	25	6	0.24	0.0030303	GO:0012501	GO:BP	programmed cell death	CFL1,PRDX5,EIF5A,C1QBP,MIEN1,PRDX2	MElightcyan
0.000879052	540	25	6	0.24	0.0111111	GO:0010498	GO:BP	proteasomal protein catabolic process	PSMB6,PSMC4,PSMD2,PSMC3,PSMB3,PSMB7	MElightcyan
0.000360592	411	25	6	0.24	0.0145985	GO:0043161	GO:BP	proteasome-mediated ubiquitin-dependent protein catabolic process	PSMB6,PSMC4,PSMD2,PSMC3,PSMB3,PSMB7	MElightcyan
0.00563481	1020	25	6	0.24	0.00588235	GO:0030163	GO:BP	protein catabolic process	PSMB6,PSMC4,PSMD2,PSMC3,PSMB3,PSMB7	MElightcyan
0.0121829	32	25	2	0.08	0.0625	GO:0045048	GO:BP	protein insertion into ER membrane	GET3,TMEM147	MElightcyan
0.0200322	48	25	2	0.08	0.0416667	GO:0051205	GO:BP	protein insertion into membrane	GET3,TMEM147	MElightcyan
0.00425644	14	25	2	0.08	0.142857	GO:0090435	GO:BP	protein localization to nuclear envelope	NUTF2,TMEM147	MElightcyan
0.0498076	3	25	1	0.04	0.333333	GO:0036228	GO:BP	protein localization to nuclear inner membrane	TMEM147	MElightcyan
0.0498076	3	25	1	0.04	0.333333	GO:0090204	GO:BP	protein localization to nuclear pore	NUTF2	MElightcyan
0.0112202	4620	25	11	0.44	0.00238095	GO:0019538	GO:BP	protein metabolic process	PSMB6,PSMC4,RSKR,EIF5A,PSMD2,C1QBP,SAE1,PSMC3,EIF6,PSMB3,PSMB7	MElightcyan
0.0200322	1462	25	6	0.24	0.00410397	GO:0006508	GO:BP	proteolysis	PSMB6,PSMC4,PSMD2,PSMC3,PSMB3,PSMB7	MElightcyan
0.00216987	777	25	6	0.24	0.00772201	GO:0051603	GO:BP	proteolysis involved in protein catabolic process	PSMB6,PSMC4,PSMD2,PSMC3,PSMB3,PSMB7	MElightcyan
0.0200322	231	25	3	0.12	0.012987	GO:0072593	GO:BP	reactive oxygen species metabolic process	PRDX5,EIF6,PRDX2	MElightcyan
0.0200322	1457	25	6	0.24	0.00411805	GO:0042981	GO:BP	regulation of apoptotic process	CFL1,PRDX5,EIF5A,C1QBP,MIEN1,PRDX2	MElightcyan
0.0200322	1501	25	6	0.24	0.00399734	GO:0043067	GO:BP	regulation of programmed cell death	CFL1,PRDX5,EIF5A,C1QBP,MIEN1,PRDX2	MElightcyan
0.0498076	369	25	3	0.12	0.00813008	GO:0042176	GO:BP	regulation of protein catabolic process	PSMC4,PSMD2,PSMC3	MElightcyan
0.012536	1842	25	7	0.28	0.00380022	GO:0051246	GO:BP	regulation of protein metabolic process	PSMC4,EIF5A,PSMD2,C1QBP,SAE1,PSMC3,EIF6	MElightcyan
0.0498076	378	25	3	0.12	0.00793651	GO:0006417	GO:BP	regulation of translation	EIF5A,C1QBP,EIF6	MElightcyan
0.0251398	61	25	2	0.08	0.0327869	GO:0042255	GO:BP	ribosome assembly	C1QBP,EIF6	MElightcyan
0.0397613	315	25	3	0.12	0.00952381	GO:0042254	GO:BP	ribosome biogenesis	C1QBP,IMP3,EIF6	MElightcyan
0.00089162	620	25	6	0.24	0.00967742	GO:0006511	GO:BP	ubiquitin-dependent protein catabolic process	PSMB6,PSMC4,PSMD2,PSMC3,PSMB3,PSMB7	MElightcyan
0.045243	25	25	1	0.04	0.04	GO:0030686	GO:CC	90S preribosome	IMP3	MElightcyan
0.0077315	3	25	1	0.04	0.333333	GO:0043529	GO:CC	GET complex	GET3	MElightcyan
0.0077315	3	25	1	0.04	0.333333	GO:0034457	GO:CC	Mpp10 complex	IMP3	MElightcyan
0.00592958	2	25	1	0.04	0.5	GO:0031510	GO:CC	SUMO activating enzyme complex	SAE1	MElightcyan
0.011176	5	25	1	0.04	0.2	GO:0005642	GO:CC	annulate lamellae	EIF5A	MElightcyan
0.00649101	328	25	3	0.12	0.00914634	GO:0060205	GO:CC	cytoplasmic vesicle lumen	PSMD2,PSMC3,PSMB7	MElightcyan
0.011176	5	25	1	0.04	0.2	GO:0031597	GO:CC	cytosolic proteasome complex	PSMC4	MElightcyan
0.00585698	4813	25	10	0.4	0.00207771	GO:0012505	GO:CC	endomembrane system	GET3,NUTF2,EIF5A,PSMD2,PSMC3,EIF6,CUEDC2,TMEM147,PSMB7,PDAP1	MElightcyan
7.21445e-09	99	25	6	0.24	0.0606061	GO:1905369	GO:CC	endopeptidase complex	PSMB6,PSMC4,PSMD2,PSMC3,PSMB3,PSMB7	MElightcyan
1.25342e-06	2104	25	11	0.44	0.00522814	GO:0070062	GO:CC	extracellular exosome	GET3,PSMB6,NUTF2,CFL1,PRDX5,PPP1R7,PSMD2,MYL12B,EIF6,PSMB3,PRDX2	MElightcyan
1.25342e-06	2135	25	11	0.44	0.00515222	GO:0065010	GO:CC	extracellular membrane-bounded organelle	GET3,PSMB6,NUTF2,CFL1,PRDX5,PPP1R7,PSMD2,MYL12B,EIF6,PSMB3,PRDX2	MElightcyan
6.22391e-07	4202	25	15	0.6	0.00356973	GO:0005576	GO:CC	extracellular region	GET3,PSMB6,NUTF2,CFL1,PRDX5,PPP1R7,PSMD2,C1QBP,MYL12B,PSMC3,EIF6,PSMB3,PSMB7,PRDX2,PDAP1	MElightcyan
5.27217e-05	3287	25	11	0.44	0.00334652	GO:0005615	GO:CC	extracellular space	GET3,PSMB6,NUTF2,CFL1,PRDX5,PPP1R7,PSMD2,MYL12B,EIF6,PSMB3,PRDX2	MElightcyan
1.25342e-06	2134	25	11	0.44	0.00515464	GO:1903561	GO:CC	extracellular vesicle	GET3,PSMB6,NUTF2,CFL1,PRDX5,PPP1R7,PSMD2,MYL12B,EIF6,PSMB3,PRDX2	MElightcyan
1.48248e-05	124	25	4	0.16	0.0322581	GO:1904813	GO:CC	ficolin-1-rich granule lumen	PSMD2,PSMC3,PSMB7,PDAP1	MElightcyan
0.000219934	922	25	6	0.24	0.00650759	GO:0140535	GO:CC	intracellular protein-containing complex	PSMB6,PSMC4,PSMD2,PSMC3,PSMB3,PSMB7	MElightcyan
0.0404788	22	25	1	0.04	0.0454545	GO:0031258	GO:CC	lamellipodium membrane	CFL1	MElightcyan
0.011176	5	25	1	0.04	0.2	GO:0005638	GO:CC	lamin filament	EIF6	MElightcyan
0.0255553	1804	25	5	0.2	0.00277162	GO:0005739	GO:CC	mitochondrion	PSMB6,PRDX5,C1QBP,MIEN1,NDUFA8	MElightcyan
0.0463234	26	25	1	0.04	0.0384615	GO:0016460	GO:CC	myosin II complex	MYL12B	MElightcyan
0.000161335	513	25	5	0.2	0.00974659	GO:0005635	GO:CC	nuclear envelope	NUTF2,EIF5A,EIF6,CUEDC2,TMEM147	MElightcyan
0.0275542	14	25	1	0.04	0.0714286	GO:0005652	GO:CC	nuclear lamina	EIF6	MElightcyan
0.00632199	318	25	3	0.12	0.00943396	GO:0031965	GO:CC	nuclear membrane	NUTF2,CUEDC2,TMEM147	MElightcyan
0.0314264	1238	25	4	0.16	0.00323102	GO:0042175	GO:CC	nuclear outer membrane-endoplasmic reticulum membrane network	GET3,NUTF2,EIF5A,TMEM147	MElightcyan
0.00780396	96	25	2	0.08	0.0208333	GO:0005643	GO:CC	nuclear pore	NUTF2,EIF5A	MElightcyan
0.0150668	7	25	1	0.04	0.142857	GO:0044613	GO:CC	nuclear pore central transport channel	NUTF2	MElightcyan
2.29572e-08	128	25	6	0.24	0.046875	GO:1905368	GO:CC	peptidase complex	PSMB6,PSMC4,PSMD2,PSMC3,PSMB3,PSMB7	MElightcyan
0.00945615	107	25	2	0.08	0.0186916	GO:0030684	GO:CC	preribosome	IMP3,EIF6	MElightcyan
0.0355515	19	25	1	0.04	0.0526316	GO:0030687	GO:CC	preribosome, large subunit precursor	EIF6	MElightcyan
6.16495e-06	25	25	3	0.12	0.12	GO:0022624	GO:CC	proteasome accessory complex	PSMC4,PSMD2,PSMC3	MElightcyan
1.08114e-09	65	25	6	0.24	0.0923077	GO:0000502	GO:CC	proteasome complex	PSMB6,PSMC4,PSMD2,PSMC3,PSMB3,PSMB7	MElightcyan
4.41234e-06	21	25	3	0.12	0.142857	GO:0005839	GO:CC	proteasome core complex	PSMB6,PSMB3,PSMB7	MElightcyan
1.06182e-06	11	25	3	0.12	0.272727	GO:0019774	GO:CC	proteasome core complex, beta-subunit complex	PSMB6,PSMB3,PSMB7	MElightcyan
4.82284e-06	22	25	3	0.12	0.136364	GO:0005838	GO:CC	proteasome regulatory particle	PSMC4,PSMD2,PSMC3	MElightcyan
1.13291e-06	12	25	3	0.12	0.25	GO:0008540	GO:CC	proteasome regulatory particle, base subcomplex	PSMC4,PSMD2,PSMC3	MElightcyan
0.00592958	2	25	1	0.04	0.5	GO:0034515	GO:CC	proteasome storage granule	PSMD2	MElightcyan
0.0120389	903	25	4	0.16	0.00442968	GO:0030141	GO:CC	secretory granule	PSMD2,PSMC3,PSMB7,PDAP1	MElightcyan
0.00645246	323	25	3	0.12	0.00928793	GO:0034774	GO:CC	secretory granule lumen	PSMD2,PSMC3,PSMB7	MElightcyan
0.0223747	1094	25	4	0.16	0.00365631	GO:0099503	GO:CC	secretory vesicle	PSMD2,PSMC3,PSMB7,PDAP1	MElightcyan
1.26357e-06	4008	25	14	0.56	0.00349301	GO:0031982	GO:CC	vesicle	GET3,PSMB6,NUTF2,CFL1,PRDX5,PPP1R7,PSMD2,MYL12B,PSMC3,EIF6,PSMB3,PSMB7,PRDX2,PDAP1	MElightcyan
0.00649101	329	25	3	0.12	0.00911854	GO:0031983	GO:CC	vesicle lumen	PSMD2,PSMC3,PSMB7	MElightcyan
0.0187835	403	25	3	0.12	0.00744417	GO:0016887	GO:MF	ATP hydrolysis activity	GET3,PSMC4,PSMC3	MElightcyan
0.0228021	6	25	1	0.04	0.166667	GO:0043008	GO:MF	ATP-dependent protein binding	SAE1	MElightcyan
0.0284825	8	25	1	0.04	0.125	GO:0001016	GO:MF	RNA polymerase III transcription regulatory region sequence-specific DNA binding	PRDX5	MElightcyan
0.0120181	2	25	1	0.04	0.5	GO:0019948	GO:MF	SUMO activating enzyme activity	SAE1	MElightcyan
0.0495041	17	25	1	0.04	0.0588235	GO:0031690	GO:MF	adrenergic receptor binding	C1QBP	MElightcyan
0.0138914	85	25	2	0.08	0.0235294	GO:0016209	GO:MF	antioxidant activity	PRDX5,PRDX2	MElightcyan
0.00761416	1	25	1	0.04	1	GO:0015105	GO:MF	arsenite transmembrane transporter activity	GET3	MElightcyan
0.0284825	8	25	1	0.04	0.125	GO:0001849	GO:MF	complement component C1q complex binding	C1QBP	MElightcyan
0.0155634	3	25	1	0.04	0.333333	GO:0060703	GO:MF	deoxyribonuclease inhibitor activity	C1QBP	MElightcyan
0.0160523	1324	25	5	0.2	0.00377644	GO:0030234	GO:MF	enzyme regulator activity	PRDX5,PPP1R7,PSMD2,C1QBP,SAE1	MElightcyan
0.0302775	3178	25	7	0.28	0.00220264	GO:0016787	GO:MF	hydrolase activity	GET3,PSMB6,PSMC4,PPP1R7,C1QBP,PSMC3,PSMB7	MElightcyan
0.00761416	1	25	1	0.04	1	GO:0030984	GO:MF	kininogen binding	C1QBP	MElightcyan
0.0495041	17	25	1	0.04	0.0588235	GO:0032977	GO:MF	membrane insertase activity	GET3	MElightcyan
0.0302775	9	25	1	0.04	0.111111	GO:0097177	GO:MF	mitochondrial ribosome binding	C1QBP	MElightcyan
0.0410688	13	25	1	0.04	0.0769231	GO:0032036	GO:MF	myosin heavy chain binding	MYL12B	MElightcyan
0.00792502	59	25	2	0.08	0.0338983	GO:0016684	GO:MF	oxidoreductase activity, acting on peroxide as acceptor	PRDX5,PRDX2	MElightcyan
0.00786148	57	25	2	0.08	0.0350877	GO:0004601	GO:MF	peroxidase activity	PRDX5,PRDX2	MElightcyan
0.000250678	8	25	2	0.08	0.25	GO:0051920	GO:MF	peroxiredoxin activity	PRDX5,PRDX2	MElightcyan
0.000151215	6	25	2	0.08	0.333333	GO:0036402	GO:MF	proteasome-activating activity	PSMC4,PSMC3	MElightcyan
0.00360089	1301	25	6	0.24	0.00461184	GO:0044877	GO:MF	protein-containing complex binding	CFL1,EIF5A,C1QBP,EIF6,NDUFA8,TMEM147	MElightcyan
0.000151215	169	25	4	0.16	0.0236686	GO:0043021	GO:MF	ribonucleoprotein complex binding	EIF5A,C1QBP,EIF6,TMEM147	MElightcyan
0.049128	16	25	1	0.04	0.0625	GO:0043023	GO:MF	ribosomal large subunit binding	EIF6	MElightcyan
4.61187e-05	108	25	4	0.16	0.037037	GO:0043022	GO:MF	ribosome binding	EIF5A,C1QBP,EIF6,TMEM147	MElightcyan
0.0203662	5	25	1	0.04	0.2	GO:0044388	GO:MF	small protein activating enzyme binding	SAE1	MElightcyan
0.000151215	6	25	2	0.08	0.333333	GO:0008379	GO:MF	thioredoxin peroxidase activity	PRDX5,PRDX2	MElightcyan
0.000151215	6	25	2	0.08	0.333333	GO:0140824	GO:MF	thioredoxin-dependent peroxiredoxin activity	PRDX5,PRDX2	MElightcyan
0.00028994	9	25	2	0.08	0.222222	GO:0004298	GO:MF	threonine-type endopeptidase activity	PSMB6,PSMB7	MElightcyan
0.0182546	4	25	1	0.04	0.25	GO:0004839	GO:MF	ubiquitin activating enzyme activity	SAE1	MElightcyan

### Sheet: MEorange
p_value	term_size	query_size	intersection_size	precision	recall	term_id	source	term_name	intersection	group
7.30574e-27	2753	25	25	1	0.009081	GO:0006396	GO:BP	RNA processing	SNORD115-37,SNORD115-22,SNORD115-25,SNORD115-14,SNORD115-15,SNORD115-39,SNORD115-17,SNORD115-32,SNORD115-9,SNORD115-35,SNORD115-40,SNORD115-12,SNORD115-27,SNORD115-41,SNORD115-2,SNORD115-31,SNORD115-11,SNORD115-10,SNORD115-23,SNORD115-8,SNORD115-6,SNORD115-38,SNORD115-33,SNORD115-16,SNORD115-43	MEorange
2.84969e-33	1531	25	25	1	0.0163292	GO:0005730	GO:CC	nucleolus	SNORD115-37,SNORD115-22,SNORD115-25,SNORD115-14,SNORD115-15,SNORD115-39,SNORD115-17,SNORD115-32,SNORD115-9,SNORD115-35,SNORD115-40,SNORD115-12,SNORD115-27,SNORD115-41,SNORD115-2,SNORD115-31,SNORD115-11,SNORD115-10,SNORD115-23,SNORD115-8,SNORD115-6,SNORD115-38,SNORD115-33,SNORD115-16,SNORD115-43	MEorange
